# Precision stratification of risk for suicidal behavior in people with bipolar depression

**DOI:** 10.64898/2026.02.23.26346921

**Authors:** Nina de Lacy, Wai Yin Lam, Mihai Virtosu, Vikrant Deshmukh, Fernando Wilson, Bernice Pescosolido, Ken Smith

## Abstract

Patients with bipolar depression are at the highest risk for suicidal behavior, comprising ∼10% of all deaths. In the critical period preceding attempts, most are not in contact with mental health professionals to effect antisuicidal strategies. There is an urgent need for decision support tools to help nonspecialist providers identify those at elevated risk to facilitate prevention. However, we lack robust, performant predictive models to form the core of such tools. Here, we build a high-precision predictive model of 30-day risk for suicidal behavior using unique electronic health record data from >220,000 patients with bipolar depression. We show that optimized machine learning approaches offer very strong clinical utility, delivering high Standardized Net Benefit in the context of near-perfect calibration and smooth, threshold-robust decision curves. Our results break the longstanding performance ceiling in suicide risk prediction and highlight the importance of training models for clinical utility as well as discriminative skill.

## Supplemental Table S1 for "Precision stratification of risk for suicidal behavior in people with bipolar depression"

### Sheet: Patient-level
Supplementary Table S1. Variable-level data dictionary.
Variable name	Category	Data source	Description	Variable type	Encoded values	Raw / composite	Remark
BirthDate	Administrative	From table PatientDim	Birth date of the patient. In Cosmos, this stores the patient's approximate birth date.	Date		Raw
FirstRace	Demographics	From table PatientDim	The first race of the patient from a data storage perspective (alphabetically except "Other," which is last). *Unknown is inserted when the original value does not map to a Cosmos value.	Nominal	{0: 'American Indian or Alaska Native', 1: 'Asian', 2: 'Black or African American', 3: 'Native Hawaiian or Other Pacific Islander', 4: 'Other Race', 5: 'White'}	Raw
SecondRace	Demographics	From table PatientDim	The second race of the patient from a data storage perspective (alphabetically except "Other," which is last). This column can only be populated when the FirstRace column is populated. *Unknown is inserted when the original value does not map to a Cosmos value.	Nominal	{0: 'American Indian or Alaska Native', 1: 'Asian', 2: 'Black or African American', 3: 'Native Hawaiian or Other Pacific Islander', 4: 'Other Race', 5: 'White'}	Raw
ThirdRace	Demographics	From table PatientDim	The third race of the patient from a data storage perspective (alphabetically except "Other," which is last). This column can only be populated when the FirstRace column is populated. *Unknown is inserted when the original value does not map to a Cosmos value.	Nominal	{0: 'American Indian or Alaska Native', 1: 'Asian', 2: 'Black or African American', 3: 'Native Hawaiian or Other Pacific Islander', 4: 'Other Race', 5: 'White'}	Raw
FourthRace	Demographics	From table PatientDim	The fourth race of the patient from a data storage perspective (alphabetically except "Other," which is last). This column can only be populated when the FirstRace column is populated. *Unknown is inserted when the original value does not map to a Cosmos value.	Nominal	{0: 'American Indian or Alaska Native', 1: 'Asian', 2: 'Black or African American', 3: 'Native Hawaiian or Other Pacific Islander', 4: 'Other Race', 5: 'White'}	Raw
FifthRace	Demographics	From table PatientDim	The fifth race of the patient from a data storage perspective (alphabetically except "Other," which is last). This column can only be populated when the FirstRace column is populated. *Unknown is inserted when the original value does not map to a Cosmos value.	Nominal	{0: 'American Indian or Alaska Native', 1: 'Asian', 2: 'Black or African American', 3: 'Native Hawaiian or Other Pacific Islander', 4: 'Other Race', 5: 'White'}	Raw
Ethnicity	Demographics	From table PatientDim	Primary ethnicity of the patient. *Unspecified occurs when the patient's races do not map to the corresponding recorded ethnicity, and *Unknown is inserted when the original value does not map to a Cosmos value.	Binary	{1: ‘Hispanic or Latino’: 0: ‘Not Hispanic or Latino’}	Raw
Sex	Demographics	From table PatientDim	Sex of the patient. This is the legal sex of the patient as defined by a government body. *Unknown is inserted when the original value does not map to a Cosmos value.	Nominal	{0: 'Female', 1: 'Male', 2: 'Other'}	Raw
SexAssignedAtBirth	Demographics	From table PatientDim	Sex assigned at birth as determined by a medical or birthing professional. *Unknown is inserted when the original value does not map to a Cosmos value.	Nominal	{0: 'Female', 1: 'Male', 2: 'Uncertain', 3: 'Not recorded on birth certificate'}	Raw
GenderIdentity	Demographics	From table PatientDim	Gender identity of the patient. *Unknown is inserted when the original value does not map to a Cosmos value.	Nominal	{0: 'Female', 1: 'Male', 2: 'Transgender Male / Female-to-Male', 3: 'Transgender Female / Male-to-Female'}	Raw
PreferredLanguage	Demographics	From table PatientDim	Preferred language of the patient	Nominal	{0: 'Arabic', 1: 'Chinese', 2: 'English', 3: 'Haitian; Haitian Creole', 4: 'Japanese', 5: 'Korean', 6: 'Other', 7: 'Portuguese', 8: 'Russian', 9: 'Spanish; Castilian', 10: 'Vietnamese'}	Raw
ValidatedStateOrProvince_X	Administrative	From table PatientDim	State or province of the patient's residence. Populated from the validated StateOrProvince value in AddressDim.	Nominal	{0: 'Alabama', 1: 'Alaska', 2: 'Arizona', 3: 'Arkansas', 4: 'California', 5: 'Colorado', 6: 'Connecticut', 7: 'Delaware', 8: 'District of Columbia', 9: 'Florida', 10: 'Georgia', 11: 'Hawaii', 12: 'Idaho', 13: 'Illinois', 14: 'Indiana', 15: 'Iowa', 16: 'Kansas', 17: 'Kentucky', 18: 'Louisiana', 19: 'Maine', 20: 'Maryland', 21: 'Massachusetts', 22: 'Michigan', 23: 'Minnesota', 24: 'Mississippi', 25: 'Missouri', 26: 'Montana', 27: 'Nebraska', 28: 'Nevada', 29: 'New Hampshire', 30: 'New Jersey', 31: 'New Mexico', 32: 'New York', 33: 'North Carolina', 34: 'North Dakota', 35: 'Ohio', 36: 'Oklahoma', 37: 'Oregon', 38: 'Pennsylvania', 39: 'Puerto Rico', 40: 'Rhode Island', 41: 'South Carolina', 42: 'South Dakota', 43: 'Tennessee', 44: 'Texas', 45: 'Utah', 46: 'Vermont', 47: 'Virgin Islands', 48: 'Virginia', 49: 'Washington', 50: 'West Virginia', 51: 'Wisconsin', 52: 'Wyoming'}	Raw
MaritalStatus	Demographics	From table PatientDim	Marital status of the patient	Nominal	{0: 'Common Law', 1: 'Divorced', 2: 'Domestic partner', 3: 'Legally Separated', 4: 'Married', 5: 'Never Married', 6: 'Polygamous', 7: 'Unmarried', 8: 'Widowed'}	Raw
SviHouseholdCharacteristicsPctlRankByZip2020_X	Social vulnerability	From table PatientDim	Percentile ranking for the SVI Household Characteristics theme summary by ZIP code in 2020	Continuous		Raw
SviHouseholdCompositionPctlRankingByZip2018_X	Social vulnerability	From table PatientDim	Percentile ranking for the SVI Household Composition theme summary by ZIP code in 2018	Continuous		Raw
SviHousingTypeTransportationPctlRankByZip2020_X	Social vulnerability	From table PatientDim	Percentile ranking for the SVI Housing Type/Transportation theme summary by ZIP code in 2020	Continuous		Raw
SviHousingTypeTransportationPctlRankingByZip2018_X	Social vulnerability	From table PatientDim	Percentile ranking for the SVI Housing Type/Transportation theme summary by ZIP code in 2018	Continuous		Raw
SviMinorityStatusLanguagePctlRankingByZip2018_X	Social vulnerability	From table PatientDim	Percentile ranking for the SVI Minority Status/Language theme summary by ZIP code in 2018	Continuous		Raw
SviOverallPctlRankByZip2020_X	Social vulnerability	From table PatientDim	Overall SVI percentile ranking by ZIP code in 2020	Continuous		Raw
SviOverallPctlRankingByZip2018_X	Social vulnerability	From table PatientDim	Overall SVI percentile ranking by ZIP code in 2018	Continuous		Raw
SviRacialEthnicMinorityStatusPctlRankByZip2020_X	Social vulnerability	From table PatientDim	Percentile ranking for the SVI Racial and Ethnic Minority Status theme summary by ZIP code in 2020	Continuous		Raw
SviSocioeconomicPctlRankByZip2020_X	Social vulnerability	From table PatientDim	Percentile ranking for the SVI Socioeconomic Status theme summary by ZIP code in 2020	Continuous		Raw
SviSocioeconomicPctlRankingByZip2018_X	Social vulnerability	From table PatientDim	Percentile ranking for the SVI Socioeconomic Status theme summary by ZIP code in 2018	Continuous		Raw
ADIUSPercentileRank	Social determinants of health	From table PatientAdiDimX	The ADI percentile rank of the patient's most recent address compared to the nation.	Continuous		Raw
FoodWorry	Social determinants of health	From table FlowsheetValueFact	The patient's response to the statement: 'Within the past 12 months, you worried that your food would run out before you got the money to buy more.'	Ordinal	{0: 'Never true', 1: 'Sometimes true', 2: 'Often true'}	Raw	This comes from variable Value in table FlowsheetValueFact. It is the most recent answer to this flowsheet question.
AlcDrinksPerDay	Lifestyle, behavioral, and psychosocial factors	From table FlowsheetValueFact	The patient's daily average number of alcoholic drinks based on alcohol ounces per week.	Continuous		Raw	This comes from variable Value in table FlowsheetValueFact. It is the most recent answer to this flowsheet question.
HistoryAlcUse	Lifestyle, behavioral, and psychosocial factors	From table FlowsheetValueFact	Whether the patient drinks alcoholic beverages.	Continuous		Raw	This comes from variable Value in table FlowsheetValueFact. It is the most recent answer to this flowsheet question.
SocConnMember	Social determinants of health	From table FlowsheetValueFact	Social connections - membership: Whether the patient belongs to any clubs or organizations such as church groups, unions, fraternal or athletic groups, or school groups.	Binary		Raw	This comes from variable Value in table FlowsheetValueFact. It is the most recent answer to this flowsheet question.
SocConnPhone	Social determinants of health	From table FlowsheetValueFact	Social connections - phone: How many times in a typical week the patient talks on the phone with their family, friends, and neighbors.	Ordinal	{0: 'Never', 1: 'Once a week', 2: 'Twice a week', 3: 'Three times a week', 4: 'More than three times a week'}	Raw	This comes from variable Value in table FlowsheetValueFact. It is the most recent answer to this flowsheet question.
TransportMed	Social determinants of health	From table FlowsheetValueFact	Medical transportation needs: The patient's response to the question:'Has the lack of transportation kept you from medical appointments or from getting medications?'	Binary		Raw	This comes from variable Value in table FlowsheetValueFact. It is the most recent answer to this flowsheet question.
CigPackYears	Lifestyle, behavioral, and psychosocial factors	From table FlowsheetValueFact	The number of years the patient has smoked.	Continuous		Raw	This comes from variable Value in table FlowsheetValueFact. It is the most recent answer to this flowsheet question.
BirthControl	Lifestyle, behavioral, and psychosocial factors	From table FlowsheetValueFact	The specified birth control documented on the patient	Nominal	{0: 'Abstinence', 1: 'Cervical cap', 2: 'Coitus Interruptus', 3: 'Combined Oral Contraceptive Pill', 4: 'Condom', 5: 'Condom Female', 6: 'Condom Male', 7: 'Depo-Provera', 8: 'Diaphragm', 9: 'Emergency Contraception', 10: 'Essure', 11: 'Female Sterilization', 12: 'Fertility Awareness', 13: 'Hysterectomy', 14: 'I.U.D. - Copper', 15: 'I.U.D. - Hormonal', 16: 'I.U.D. - Unspecified', 17: 'Implant', 18: 'Injection', 19: 'Inserts', 20: 'Male Sterilization', 21: 'Nexplanon', 22: 'NuvaRing', 23: 'Other', 24: 'Patch', 25: 'Pill - Unspecified', 26: 'Post-menopausal', 27: 'Progestin-only Pill', 28: 'Ring', 29: 'Spermicide', 30: 'Sponge', 31: 'Surgical', 32: 'Tubal Ligation', 33: 'Tubal Occlusion', 34: 'Vasectomy'}	Raw	This comes from variable Value in table FlowsheetValueFact. It is the most recent answer to this flowsheet question.
FoodScarcity	Social determinants of health	From table FlowsheetValueFact	The patient's response to the statement: 'Within the past 12 months, the food you bought just didn't last and you didn't have money to get more'	Ordinal	{0: 'Never true', 1: 'Sometimes true', 2: 'Often true'}	Raw	This comes from variable Value in table FlowsheetValueFact. It is the most recent answer to this flowsheet question.
SocConnGetTog	Social determinants of health	From table FlowsheetValueFact	Social connections - get together: How often the patient has get togethers with friends or relatives.	Ordinal	{0: 'Never', 1: 'Once a week', 2: 'Twice a week', 3: 'Three times a week', 4: 'More than three times a week'}	Raw	This comes from variable Value in table FlowsheetValueFact. It is the most recent answer to this flowsheet question.
IPVPhysAbuse	Social determinants of health	From table FlowsheetValueFact	Intimate partner violence-physical abuse: The patient's response to the question: Within the last year, have you been kicked, hit, slapped, or otherwise physically hurt by your partner or ex-partner?	Binary		Raw	This comes from variable Value in table FlowsheetValueFact. It is the most recent answer to this flowsheet question.
TransportNonMed	Social determinants of health	From table FlowsheetValueFact	Non-medical transportation needs: The patient's response to the question: 'Has the lack of transportation kept you from meetings, work, or from getting things needed for daily living?'	Binary		Raw	This comes from variable Value in table FlowsheetValueFact. It is the most recent answer to this flowsheet question.
CigPacksPerDay	Lifestyle, behavioral, and psychosocial factors	From table FlowsheetValueFact	The number of cigarette packs per day the patient smokes.	Continuous		Raw	This comes from variable Value in table FlowsheetValueFact. It is the most recent answer to this flowsheet question.
SmokingStatus	Lifestyle, behavioral, and psychosocial factors	From table FlowsheetValueFact	Status of smoking	Ordinal	{0: 'Never', 1: 'Former', 2: 'Light Smoker', 3: 'Some Days', 4: 'Every Day', 5: 'Heavy Smoker'}	Raw	This comes from variable Value in table FlowsheetValueFact. It is the most recent answer to this flowsheet question.
PhysActivityDPW	Lifestyle, behavioral, and psychosocial factors	From table FlowsheetValueFact	Physical activity days per week: The patient's response to the question: 'On average, how many days per week do you engage in moderate to strenuous exercise (like walking, fast running, jogging, dancing, swimming, biking, or other activities that cause a light or heavy sweat)?â€	Ordinal	{0: '0 days', 1: '1 day', 2: '2 days', 3: '3 days', 4: '4 days', 5: '5 days', 6: '6 days', 7: '7 days'}	Raw	This comes from variable Value in table FlowsheetValueFact. It is the most recent answer to this flowsheet question.
Stress	Lifestyle, behavioral, and psychosocial factors	From table FlowsheetValueFact	The patient's response to the question: 'Do you feel stress - Tent restless, nervous, anxious, or unable to sleep at night because your mind is troubled all the time - these days?	Ordinal	{0: 'Not at all', 1: 'Only a little', 2: 'To some extent', 3: 'Rather much', 4: 'Very much'}	Raw	This comes from variable Value in table FlowsheetValueFact. It is the most recent answer to this flowsheet question.
IPVEmotional	Social determinants of health	From table FlowsheetValueFact	Intimate partner violence - emotional: The patient's response to the question: Within the last year, have you been humiliated or emotionally abused in other ways by your partner or ex-partner?	Binary		Raw	This comes from variable Value in table FlowsheetValueFact. It is the most recent answer to this flowsheet question.
SocConnChurch	Social determinants of health	From table FlowsheetValueFact	Social connections - church: How often the patient attends church or religious services.	Ordinal	{0: 'Never', 1: '1 to 4 times per year', 2: 'More than 4 times per year'}	Raw	This comes from variable Value in table FlowsheetValueFact. It is the most recent answer to this flowsheet question.
PhysActivityMPS	Lifestyle, behavioral, and psychosocial factors	From table FlowsheetValueFact	Physical activity minutes per session: The patient's response to the question: 'On average, how many minutes do you engage in moderate to strenuous exercise (like walking, fast running, jogging, dancing, swimming, biking, or other activities that cause a light or heavy sweat)?â€	Ordinal	{0: '0 min', 1: '10 min', 2: '20 min', 3: '30 min', 4: '40 min', 5: '50 min', 6: '60 min', 7: '70 min', 8: '80 min', 9: '90 min', 10: '100 min', 11: '110 min', 12: '120 min', 13: '130 min', 14: '140 min', 15: '150+ min'}	Raw	This comes from variable Value in table FlowsheetValueFact. It is the most recent answer to this flowsheet question.
SmokelessStatus	Lifestyle, behavioral, and psychosocial factors	From table FlowsheetValueFact	Smokeless tobacco use	Ordinal	{0: 'Never', 1: 'Former', 2: 'Current'}	Raw	This comes from variable Value in table FlowsheetValueFact. It is the most recent answer to this flowsheet question.
AbusedSubstance	Lifestyle, behavioral, and psychosocial factors	From table FlowsheetValueFact	The patient's documented specified substances	Nominal	{0: '"Crack" cocaine', 1: 'Amphetamines', 2: 'Amyl nitrate', 3: 'Anabolic steroids', 4: 'Barbiturates', 5: 'Benzodiazepines', 6: 'Cocaine', 7: 'Codeine', 8: 'Fentanyl', 9: 'Flunitrazepam', 10: 'GHB', 11: 'Hashish', 12: 'Heroin', 13: 'Hydrocodone', 14: 'Hydromorphone', 15: 'IV', 16: 'Ketamine', 17: 'LSD', 18: 'MDMA (ecstacy)', 19: 'Marijuana', 20: 'Mescaline', 21: 'Methamphetamines', 22: 'Methaqualone', 23: 'Methodone', 24: 'Methylphenidate', 25: 'Morphine', 26: 'Nitrous oxide', 27: 'Opium', 28: 'Other', 29: 'Oxycodone', 30: 'PCP', 31: 'Psilocybin'}	Raw	This comes from variable Value in table FlowsheetValueFact. It is the most recent answer to this flowsheet question.
SexuallyActive	Lifestyle, behavioral, and psychosocial factors	From table FlowsheetValueFact	The patient's documented sexual activity status.	Ordinal	{0: 'Never', 1: 'Not Currently', 2: 'Yes'}	Raw	This comes from variable Value in table FlowsheetValueFact. It is the most recent answer to this flowsheet question.
AlcStdDrinks	Lifestyle, behavioral, and psychosocial factors	From table FlowsheetValueFact	Alcoholic drinks on a typical day: The patient's response to the question: 'How many drinks containing alcohol do you have on a typical day when you are drinking?	Ordinal	{0: 'Patient does not drink', 1: '1 or 2', 2: '3 or 4', 3: '5 or 6', 4: '7 to 9', 5: '10 or more'}	Raw	This comes from variable Value in table FlowsheetValueFact. It is the most recent answer to this flowsheet question.
IPVFear	Social determinants of health	From table FlowsheetValueFact	Intimate partner violence - fear: The patient's response to the question: Within the last year have you been afraid of your partner or ex-partner?	Binary		Raw	This comes from variable Value in table FlowsheetValueFact. It is the most recent answer to this flowsheet question.
Financial	Social determinants of health	From table FlowsheetValueFact	The patient's response to the question: How hard is it for you to pay for the very basics like food, housing, medical care, and heating?	Ordinal	{0: 'Not hard at all', 1: 'Not very hard', 2: 'Somewhat hard', 3: 'Hard', 4: 'Very hard'}	Raw	This comes from variable Value in table FlowsheetValueFact. It is the most recent answer to this flowsheet question.
AlcoholFreq	Lifestyle, behavioral, and psychosocial factors	From table FlowsheetValueFact	How often the patient has an alcoholic beverage	Ordinal	{0: 'Never', 1: 'Monthly or less', 2: '2-4 times a month', 3: '2-3 times a week', 4: '4 or more times a week'}	Raw	This comes from variable Value in table FlowsheetValueFact. It is the most recent answer to this flowsheet question.
AlcoholBinge	Lifestyle, behavioral, and psychosocial factors	From table FlowsheetValueFact	Whether the patient has six or more drinks on one occasion.	Ordinal	{0: 'Never', 1: 'Less than monthly', 2: 'Monthly', 3: 'Weekly', 4: 'Daily or almost daily'}	Raw	This comes from variable Value in table FlowsheetValueFact. It is the most recent answer to this flowsheet question.
IPVSexualAbuse	Social determinants of health	From table FlowsheetValueFact	Intimate partner violence-sexual abuse: The patient's response to the question: Within the last year, have you been raped or forced to have any kind of sexual activity by your partner or ex-partner?	Binary		Raw	This comes from variable Value in table FlowsheetValueFact. It is the most recent answer to this flowsheet question.
SubstUseStatus	Lifestyle, behavioral, and psychosocial factors	From table FlowsheetValueFact	Whether the patient uses substances.	Ordinal	{0: 'Never', 1: 'No', 2: 'Not Currently', 3: 'Yes'}	Raw	This comes from variable Value in table FlowsheetValueFact. It is the most recent answer to this flowsheet question.
SocConnMeetings	Social determinants of health	From table FlowsheetValueFact	Social connections - meetings: How often the patient attends meetings of the clubs or organizations they belong to.	Ordinal	{0: 'Never', 1: '1 to 4 times per year', 2: 'More than 4 times per year'}	Raw	This comes from variable Value in table FlowsheetValueFact. It is the most recent answer to this flowsheet question.
SexualPartner	Lifestyle, behavioral, and psychosocial factors	From table FlowsheetValueFact	The sex of the patient’s sexual partners.	Binary	{0: ‘Female’, 1: ‘Male’}	Raw	This comes from variable Value in table FlowsheetValueFact. It is the most recent answer to this flowsheet question.
HousingPlaceLived	Social determinants of health	From table FlowsheetValueFact	The patient's response to the question: In the past 12 months, how many places have you lived?	Continuous		Raw	This comes from variable Value in table FlowsheetValueFact. It is the most recent answer to this flowsheet question.
HousingHomeless	Social determinants of health	From table FlowsheetValueFact	The patient's response to the question: In the last 12 months, was there a time when you did not have a steady place to sleep or slept in a shelter (including now)?	Binary		Raw	This comes from variable Value in table FlowsheetValueFact. It is the most recent answer to this flowsheet question.
HousingMortgage	Social determinants of health	From table FlowsheetValueFact	The patient's response to the question: In the last 12 months, was there a time when you were not able to pay the mortgage or rent on time?	Binary		Raw	This comes from variable Value in table FlowsheetValueFact. It is the most recent answer to this flowsheet question.
FoodWorryDateKey	Survey time	From table FlowsheetValueFact	The most recent date of patient's response to the question FoodWorryDateKey	Date		Raw	This comes from variable DateKey in table FlowsheetValueFact.
AlcDrinksPerDayDateKey	Survey time	From table FlowsheetValueFact	The most recent date of patient's response to the question AlcDrinksPerDayDateKey	Date		Raw	This comes from variable DateKey in table FlowsheetValueFact.
HistoryAlcUseDateKey	Survey time	From table FlowsheetValueFact	The most recent date of patient's response to the question HistoryAlcUseDateKey	Date		Raw	This comes from variable DateKey in table FlowsheetValueFact.
CommDiseaseExpDateKey	Survey time	From table FlowsheetValueFact	The most recent date of patient's response to the question CommDiseaseExpDateKey	Date		Raw	This comes from variable DateKey in table FlowsheetValueFact.
SocConnMemberDateKey	Survey time	From table FlowsheetValueFact	The most recent date of patient's response to the question SocConnMemberDateKey	Date		Raw	This comes from variable DateKey in table FlowsheetValueFact.
SocConnPhoneDateKey	Survey time	From table FlowsheetValueFact	The most recent date of patient's response to the question SocConnPhoneDateKey	Date		Raw	This comes from variable DateKey in table FlowsheetValueFact.
TransportMedDateKey	Survey time	From table FlowsheetValueFact	The most recent date of patient's response to the question TransportMedDateKey	Date		Raw	This comes from variable DateKey in table FlowsheetValueFact.
CigPackYearsDateKey	Survey time	From table FlowsheetValueFact	The most recent date of patient's response to the question CigPackYearsDateKey	Date		Raw	This comes from variable DateKey in table FlowsheetValueFact.
BirthControlDateKey	Survey time	From table FlowsheetValueFact	The most recent date of patient's response to the question BirthControlDateKey	Date		Raw	This comes from variable DateKey in table FlowsheetValueFact.
FoodScarcityDateKey	Survey time	From table FlowsheetValueFact	The most recent date of patient's response to the question FoodScarcityDateKey	Date		Raw	This comes from variable DateKey in table FlowsheetValueFact.
SocConnGetTogDateKey	Survey time	From table FlowsheetValueFact	The most recent date of patient's response to the question SocConnGetTogDateKey	Date		Raw	This comes from variable DateKey in table FlowsheetValueFact.
IPVPhysAbuseDateKey	Survey time	From table FlowsheetValueFact	The most recent date of patient's response to the question IPVPhysAbuseDateKey	Date		Raw	This comes from variable DateKey in table FlowsheetValueFact.
TransportNonMedDateKey	Survey time	From table FlowsheetValueFact	The most recent date of patient's response to the question TransportNonMedDateKey	Date		Raw	This comes from variable DateKey in table FlowsheetValueFact.
FreqDrugMisuseDateKey	Survey time	From table FlowsheetValueFact	The most recent date of patient's response to the question FreqDrugMisuseDateKey	Date		Raw	This comes from variable DateKey in table FlowsheetValueFact.
CigPacksPerDayDateKey	Survey time	From table FlowsheetValueFact	The most recent date of patient's response to the question CigPacksPerDayDateKey	Date		Raw	This comes from variable DateKey in table FlowsheetValueFact.
SmokingStatusDateKey	Survey time	From table FlowsheetValueFact	The most recent date of patient's response to the question SmokingStatusDateKey	Date		Raw	This comes from variable DateKey in table FlowsheetValueFact.
PhysActivityDPWDateKey	Survey time	From table FlowsheetValueFact	The most recent date of patient's response to the question PhysActivityDPWDateKey	Date		Raw	This comes from variable DateKey in table FlowsheetValueFact.
StressDateKey	Survey time	From table FlowsheetValueFact	The most recent date of patient's response to the question StressDateKey	Date		Raw	This comes from variable DateKey in table FlowsheetValueFact.
IPVEmotionalDateKey	Survey time	From table FlowsheetValueFact	The most recent date of patient's response to the question IPVEmotionalDateKey	Date		Raw	This comes from variable DateKey in table FlowsheetValueFact.
SocConnChurchDateKey	Survey time	From table FlowsheetValueFact	The most recent date of patient's response to the question SocConnChurchDateKey	Date		Raw	This comes from variable DateKey in table FlowsheetValueFact.
PhysActivityMPSDateKey	Survey time	From table FlowsheetValueFact	The most recent date of patient's response to the question PhysActivityMPSDateKey	Date		Raw	This comes from variable DateKey in table FlowsheetValueFact.
SmokelessStatusDateKey	Survey time	From table FlowsheetValueFact	The most recent date of patient's response to the question SmokelessStatusDateKey	Date		Raw	This comes from variable DateKey in table FlowsheetValueFact.
AbusedSubstanceDateKey	Survey time	From table FlowsheetValueFact	The most recent date of patient's response to the question AbusedSubstanceDateKey	Date		Raw	This comes from variable DateKey in table FlowsheetValueFact.
SocConnLivingDateKey	Survey time	From table FlowsheetValueFact	The most recent date of patient's response to the question SocConnLivingDateKey	Date		Raw	This comes from variable DateKey in table FlowsheetValueFact.
SexuallyActiveDateKey	Survey time	From table FlowsheetValueFact	The most recent date of patient's response to the question SexuallyActiveDateKey	Date		Raw	This comes from variable DateKey in table FlowsheetValueFact.
AlcStdDrinksDateKey	Survey time	From table FlowsheetValueFact	The most recent date of patient's response to the question AlcStdDrinksDateKey	Date		Raw	This comes from variable DateKey in table FlowsheetValueFact.
IPVFearDateKey	Survey time	From table FlowsheetValueFact	The most recent date of patient's response to the question IPVFearDateKey	Date		Raw	This comes from variable DateKey in table FlowsheetValueFact.
FinancialDateKey	Survey time	From table FlowsheetValueFact	The most recent date of patient's response to the question FinancialDateKey	Date		Raw	This comes from variable DateKey in table FlowsheetValueFact.
TravelHistoryDateKey	Survey time	From table FlowsheetValueFact	The most recent date of patient's response to the question TravelHistoryDateKey	Date		Raw	This comes from variable DateKey in table FlowsheetValueFact.
AlcoholFreqDateKey	Survey time	From table FlowsheetValueFact	The most recent date of patient's response to the question AlcoholFreqDateKey	Date		Raw	This comes from variable DateKey in table FlowsheetValueFact.
AlcoholBingeDateKey	Survey time	From table FlowsheetValueFact	The most recent date of patient's response to the question AlcoholBingeDateKey	Date		Raw	This comes from variable DateKey in table FlowsheetValueFact.
IPVSexualAbuseDateKey	Survey time	From table FlowsheetValueFact	The most recent date of patient's response to the question IPVSexualAbuseDateKey	Date		Raw	This comes from variable DateKey in table FlowsheetValueFact.
SubstUseStatusDateKey	Survey time	From table FlowsheetValueFact	The most recent date of patient's response to the question SubstUseStatusDateKey	Date		Raw	This comes from variable DateKey in table FlowsheetValueFact.
SocConnMeetingsDateKey	Survey time	From table FlowsheetValueFact	The most recent date of patient's response to the question SocConnMeetingsDateKey	Date		Raw	This comes from variable DateKey in table FlowsheetValueFact.
SexualPartnerDateKey	Survey time	From table FlowsheetValueFact	The most recent date of patient's response to the question SexualPartnerDateKey	Date		Raw	This comes from variable DateKey in table FlowsheetValueFact.
HousingPlaceLivedDateKey	Survey time	From table FlowsheetValueFact	The most recent date of patient's response to the question HousingPlaceLivedDateKey	Date		Raw	This comes from variable DateKey in table FlowsheetValueFact.
HousingHomelessDateKey	Survey time	From table FlowsheetValueFact	The most recent date of patient's response to the question HousingHomelessDateKey	Date		Raw	This comes from variable DateKey in table FlowsheetValueFact.
HousingMortgageDateKey	Survey time	From table FlowsheetValueFact	The most recent date of patient's response to the question HousingMortgageDateKey	Date		Raw	This comes from variable DateKey in table FlowsheetValueFact.
AcutePain	Clinical conditions	From table DiagnosisEventFact	Whether the patient has any diagnosis of the following ICD-10-CM codes in the lifetime: G89.1	Binary		Composite	This is a binary variable that looks for a lifetime diagnosis for the patient by using the ICD-10-CM codes.
Arthropathies	Clinical conditions	From table DiagnosisEventFact	Whether the patient has any diagnosis of the following ICD-10-CM codes in the lifetime: M00-M25	Binary		Composite	This is a binary variable that looks for a lifetime diagnosis for the patient by using the ICD-10-CM codes.
Cardiovascular	Clinical conditions	From table DiagnosisEventFact	Whether the patient has any diagnosis of the following ICD-10-CM codes in the lifetime: I00-I99	Binary		Composite	This is a binary variable that looks for a lifetime diagnosis for the patient by using the ICD-10-CM codes.
Chlamydia	Clinical conditions	From table DiagnosisEventFact	Whether the patient has any diagnosis of the following ICD-10-CM codes in the lifetime: A55-A56	Binary		Composite	This is a binary variable that looks for a lifetime diagnosis for the patient by using the ICD-10-CM codes.
ChronicFatigue	Clinical conditions	From table DiagnosisEventFact	Whether the patient has any diagnosis of the following ICD-10-CM codes in the lifetime: R53.8, G93.3	Binary		Composite	This is a binary variable that looks for a lifetime diagnosis for the patient by using the ICD-10-CM codes.
ChronicPain	Clinical conditions	From table DiagnosisEventFact	Whether the patient has any diagnosis of the following ICD-10-CM codes in the lifetime: G89.2. G89.4, R52	Binary		Composite	This is a binary variable that looks for a lifetime diagnosis for the patient by using the ICD-10-CM codes.
Covid19	Clinical conditions	From table DiagnosisEventFact	Whether the patient has any diagnosis of the following ICD-10-CM codes in the lifetime: U07.1, U07.2	Binary		Composite	This is a binary variable that looks for a lifetime diagnosis for the patient by using the ICD-10-CM codes.
Dementing	Clinical conditions	From table DiagnosisEventFact	Whether the patient has any diagnosis of the following ICD-10-CM codes in the lifetime: F01, F03, F04	Binary		Composite	This is a binary variable that looks for a lifetime diagnosis for the patient by using the ICD-10-CM codes.
Diabetes	Clinical conditions	From table DiagnosisEventFact	Whether the patient has any diagnosis of the following ICD-10-CM codes in the lifetime: E10-E16	Binary		Composite	This is a binary variable that looks for a lifetime diagnosis for the patient by using the ICD-10-CM codes.
GaitImp	Clinical conditions	From table DiagnosisEventFact	Whether the patient has any diagnosis of the following ICD-10-CM codes in the lifetime: R26.0, R26.1, R26.2, R26.9	Binary		Composite	This is a binary variable that looks for a lifetime diagnosis for the patient by using the ICD-10-CM codes.
Gonorrhea	Clinical conditions	From table DiagnosisEventFact	Whether the patient has any diagnosis of the following ICD-10-CM codes in the lifetime: A54	Binary		Composite	This is a binary variable that looks for a lifetime diagnosis for the patient by using the ICD-10-CM codes.
Herpes	Clinical conditions	From table DiagnosisEventFact	Whether the patient has any diagnosis of the following ICD-10-CM codes in the lifetime: A60	Binary		Composite	This is a binary variable that looks for a lifetime diagnosis for the patient by using the ICD-10-CM codes.
HIV	Clinical conditions	From table DiagnosisEventFact	Whether the patient has any diagnosis of the following ICD-10-CM codes in the lifetime: B20	Binary		Composite	This is a binary variable that looks for a lifetime diagnosis for the patient by using the ICD-10-CM codes.
Neoplasms	Clinical conditions	From table DiagnosisEventFact	Whether the patient has any diagnosis of the following ICD-10-CM codes in the lifetime: C00-C97, D00-D09	Binary		Composite	This is a binary variable that looks for a lifetime diagnosis for the patient by using the ICD-10-CM codes.
Malnutrition	Clinical conditions	From table DiagnosisEventFact	Whether the patient has any diagnosis of the following ICD-10-CM codes in the lifetime: E40-46	Binary		Composite	This is a binary variable that looks for a lifetime diagnosis for the patient by using the ICD-10-CM codes.
NervousSys	Clinical conditions	From table DiagnosisEventFact	Whether the patient has any diagnosis of the following ICD-10-CM codes in the lifetime: G00-G98	Binary		Composite	This is a binary variable that looks for a lifetime diagnosis for the patient by using the ICD-10-CM codes.
Obesity	Clinical conditions	From table DiagnosisEventFact	Whether the patient has any diagnosis of the following ICD-10-CM codes in the lifetime: E65-E68	Binary		Composite	This is a binary variable that looks for a lifetime diagnosis for the patient by using the ICD-10-CM codes.
PregnancyAbortive	Clinical conditions	From table DiagnosisEventFact	Whether the patient has any diagnosis of the following ICD-10-CM codes in the lifetime: O00-O09	Binary		Composite	This is a binary variable that looks for a lifetime diagnosis for the patient by using the ICD-10-CM codes.
SleepApnea	Clinical conditions	From table DiagnosisEventFact	Whether the patient has any diagnosis of the following ICD-10-CM codes in the lifetime: G47.3	Binary		Composite	This is a binary variable that looks for a lifetime diagnosis for the patient by using the ICD-10-CM codes.
Syphilis	Clinical conditions	From table DiagnosisEventFact	Whether the patient has any diagnosis of the following ICD-10-CM codes in the lifetime: A51	Binary		Composite	This is a binary variable that looks for a lifetime diagnosis for the patient by using the ICD-10-CM codes.
TBI	Clinical conditions	From table DiagnosisEventFact	Whether the patient has any diagnosis of the following ICD-10-CM codes in the lifetime: S06.0-9	Binary		Composite	This is a binary variable that looks for a lifetime diagnosis for the patient by using the ICD-10-CM codes.
Weakness	Clinical conditions	From table DiagnosisEventFact	Whether the patient has any diagnosis of the following ICD-10-CM codes in the lifetime: R53.1	Binary		Composite	This is a binary variable that looks for a lifetime diagnosis for the patient by using the ICD-10-CM codes.
Hospice	Clinical conditions	From table DiagnosisEventFact and ProcedureEventFact	Whether the patient has any any hospice procedure	Binary		Composite	This is a binary variable that looks for a lifetime diagnosis for the patient by using the ICD-10-CM codes.

### Sheet: Encounter-level
Supplementary Table S1. Variable-level data dictionary.
Variable name	Category	Data source	Description	Variable type	Encoded values	Raw / composite	Remark
EncDate	Administrative	From table EncounterFact	Start date and time of the encounter	Date		Raw	This is variable Date from table EncounterFact
AgeInYears	Demographics	From table EncounterFact and DurationDim	Patient age (in years) as of the encounter date	Continuous		Composite	This is variable AgeKey from EncounterFact translated to years units using table DurationDim
EncounterWeightLbs	Anthropometrics	From table VitalsFact	Weight in pounds	Continuous		Raw	This is the weight at the encounter, or the last taken weight before the encounter, if a weight was not recorded on the date of encounter
WeightGain10_20lbs	Anthropometrics	From table VitalsFact	Gaining 10-20 pounds in weight compared to the weight 1 year before the encounter	Binary		Composite	If there is no weight recorded 1 year before the encounter, get the last weight recorded prior to 1 year before the encounter. For patients who are younger than 16 at the time of the encounter, when getting the last weight recorded prior to 1 year before the encounter, we cannot go in the past for more than one year.
WeightGain20pluslbs	Anthropometrics	From table VitalsFact	Gaining 20+ pounds in weight compared to the weight 1 year before the encounter	Binary		Composite	If there is no weight recorded 1 year before the encounter, get the last weight recorded prior to 1 year before the encounter. For patients who are younger than 16 at the time of the encounter, when getting the last weight recorded prior to 1 year before the encounter, we cannot go in the past for more than one year.
WeightLoss10_20lbs	Anthropometrics	From table VitalsFact	Losing 10-20 pounds in weight compared to the weight 1 year before the encounter	Binary		Composite	If there is no weight recorded 1 year before the encounter, get the last weight recorded prior to 1 year before the encounter. For patients who are younger than 16 at the time of the encounter, when getting the last weight recorded prior to 1 year before the encounter, we cannot go in the past for more than one year.
WeightLoss20pluslbs	Anthropometrics	From table VitalsFact	Losing 20+ pounds in weight compared to the weight 1 year before the encounter	Binary		Composite	If there is no weight recorded 1 year before the encounter, get the last weight recorded prior to 1 year before the encounter. For patients who are younger than 16 at the time of the encounter, when getting the last weight recorded prior to 1 year before the encounter, we cannot go in the past for more than one year.
EncounterHeightInches	Anthropometrics	From table VitalsFact	Height in inches	Continuous		Raw	This is the height at the encounter, or the last taken height before the encounter, if a height was not recorded on the date of encounter
EncounterBMI	Anthropometrics	From table VitalsFact	Body mass index	Continuous		Raw	This is the BMI at the encounter, or the last calculated BMI before the encounter, if a BMI was not calculated for the date of encounter
HealthInsLoss	Social determinants of health	From table EncounterFact	Loss of health insurance based the encounter financial class	Binary		Composite	Find the last encounter before the encounter in question and if variable MarkedSelfPay at that encounter is 0 and MarkedSelfPay at the encounter in question is 1, then HealthInsLoss =Y, else N.
MedicareYN	Social determinants of health	From table EncounterFact	With Medicare insurance	Binary		Composite	If variable PrimaryCoverageFinancialClass_X = 'Medicare', then Y, else N.
MedicaidYN	Social determinants of health	From table EncounterFact	With Medicaid insurance	Binary		Composite	If variable PrimaryCoverageFinancialClass_X = 'Medicaid', then Y, else N.
SelfPayYN	Social determinants of health	From table EncounterFact	Without insurance	Binary		Composite	If variable MarkedSelfPay = 1, then Y, else N.
MiscOtherYN	Social determinants of health	From table EncounterFact	Insurance as miscellaneous or others	Binary		Composite	If variable PrimaryCoverageFinancialClass_X = 'Miscellaneous / Other', then Y, else N.
PsychiatryVisitCount	Healthcare utilization	From table EncounterFact and ProviderDim	Number of psychiatry visits within 3 months prior to the encounter	Continuous		Composite	The number of outpatient visits in the last 3 months before the encounter in question where the primary specialty for the visit provider is psychiatry
PsychologyVisitCount	Healthcare utilization	From table EncounterFact and ProviderDim	Number of psychology visits within 3 months prior to the encounter	Continuous		Composite	The number of outpatient visits in the last 3 months before the encounter in question where the primary specialty for the visit provider is psychology
OutpatPrimaryDx	Clinical conditions	From table EncounterFact, DiagnosisEventFact and DiagnosisTerminologyDim	Outpatient primary ICD-10 diagnosis codes within the 3 months prior to the encounter	Text		Composite	Comma-delimited list of ICD-10-CM primary diagnoses from outpatient encounters for the patient in the 3 months prior to the encounter in question
OutpatNonPrimaryDx	Clinical conditions	From table EncounterFact, DiagnosisEventFact and DiagnosisTerminologyDim	Outpatient non-primary ICD-10 diagnosis codes within the 3 months prior to the encounter	Text		Composite	Comma-delimited list of ICD-10-CM non-primary diagnoses from outpatient encounters for the patient in the 3 months prior to the encounter in question
HxSuicideAttempt	Clinical conditions	From table DiagnosisEventFact	History of suicide attempt strictly prior to the encounter in question	Binary		Composite	If the patient had any lifetime diagnoses of history of suicide attempt (such as "H/O: suicide attempt", or "History of attempted suicide", or "History of suicide attempt", or "Hx of suicide attempt", or "H/O: attempted suicide", or "H/O suicide attempt") or had any prior encounter coded with suicide attempt, then Y, else N.
HxSuicideAttempt30DaysPrior	Clinical conditions	From table DiagnosisEventFact	History of suicide attempt strictly within 30 days prior to the encounter in question	Binary		Composite	If the patient had an encounter strictly within 30 days before the encounter in question which coded with suicide attempt, then Y, else N.
Opioids	Medications	From table MedicationOrderComponentFact	Patient had any medication orders for opioids in the last 3 months before the encounter	Binary		Composite	If the patient had any medication orders for opioids (including cough medicine) in the last 3 months before the encounter, then Y, else N.
SSRI	Medications	From table MedicationOrderComponentFact	Patient had any medication orders for selective serotonin reuptake inhibitors (SSRI) -- excluding muscle relaxants – in the last 3 months before the encounter	Binary		Composite	If the patient had any medication orders for selective serotonin reuptake inhibitors (SSRI) -- excluding muscle relaxants -- in the last 3 months before the encounter, then Y, else N.
Antipsychotics	Medications	From table MedicationOrderComponentFact	Patient had any medication orders for antipsychotics in the last 3 months before the encounter	Binary		Composite	If the patient had any medication orders for antipsychotics in the last 3 months before the encounter, then Y, else N.
Lithium	Medications	From table MedicationOrderComponentFact	Patient had any medication orders for lithium in the last 3 months before the encounter	Binary		Composite	If the patient had any medication orders for lithium in the last 3 months before the encounter, then Y, else N.
Anticonvulsants	Medications	From table MedicationOrderComponentFact	Patient had any medication orders for anticonvulsants in the last 3 months before the encounter	Binary		Composite	If the patient had any medication orders for anticonvulsants in the last 3 months before the encounter, then Y, else N.
Benzos	Medications	From table MedicationOrderComponentFact	Patient had any medication orders for benzodiazepines in the last 3 months before the encounter	Binary		Composite	If the patient had any medication orders for benzodiazepines in the last 3 months before the encounter, then Y, else N.
NRI	Medications	From table MedicationOrderComponentFact	Patient had any medication orders for norepinephrine reuptake inhibitors in the last 3 months before the encounter	Binary		Composite	If the patient had any medication orders for norepinephrine reuptake inhibitors in the last 3 months before the encounter, then Y, else N.
ADHDStimulants	Medications	From table MedicationOrderComponentFact	Patient had any medication orders for ADHD stimulants in the last 3 months before the encounter	Binary		Composite	If the patient had any medication orders for ADHD stimulants in the last 3 months before the encounter, then Y, else N.
Score5Score	Clinical assessments	From table RiskScoreFact	CHA2DS2-VASc Stroke Risk Points	Continuous		Raw	The most recent calculated score with RiskScoreRuleKey = 5 for the patient
Score5Level	Clinical assessments	From table RiskScoreFact	Determines how the CHA2DS2-VASc Stroke risk score was categorized on a customer system	Ordinal	{0: 'Low Risk', 1: 'Medium Risk', 2: 'Medium High Risk', 3: 'High Risk'}	Raw	The most recent calculated score level with RiskScoreRuleKey = 5 for the patient
Score5DateKey	Survey time	From table RiskScoreFact	The most recent date of the CHA2DS2-VASc Stroke risk score prior to or equal to the encounter	Date		Raw	The date key for the most recent calculated score with RiskScoreRuleKey = 5 for the patient
Score49Score	Clinical assessments	From table RiskScoreFact	Diabetes Risk Points	Continuous		Raw	The most recent calculated score with RiskScoreRuleKey = 49 for the patient
Score49Level	Clinical assessments	From table RiskScoreFact	Determines how the Diabetes risk score was categorized on a customer system	Ordinal	{0: 'Low Risk', 1: 'Medium Risk', 2: 'Medium High Risk', 3: 'High Risk'}	Raw	The most recent calculated score level with RiskScoreRuleKey = 49 for the patient
Score49DateKey	Survey time	From table RiskScoreFact	The most recent date of the Diabetes Stroke risk score prior to or equal to the encounter	Date		Raw	The date key for the most recent calculated score with RiskScoreRuleKey = 49 for the patient
Score50Score	Clinical assessments	From table RiskScoreFact	ASCVD 10-Year Risk Points	Continuous		Raw	The most recent calculated score with RiskScoreRuleKey = 50 for the patient
Score50Level	Clinical assessments	From table RiskScoreFact	Determines how the ASCVD 10-Year risk score was categorized on a customer system	Ordinal	{0: 'Low Risk', 1: 'Medium Risk', 2: 'Medium High Risk', 3: 'High Risk'}	Raw	The most recent calculated score level with RiskScoreRuleKey = 50 for the patient
Score50DateKey	Survey time	From table RiskScoreFact	The most recent date of the ASCVD 10-Year risk score prior to or equal to the encounter	Date		Raw	The date key for the most recent calculated score with RiskScoreRuleKey = 50 for the patient
Score51Score	Clinical assessments	From table RiskScoreFact	Hospital Admission or ED Visit Risk Points	Continuous		Raw	The most recent calculated score with RiskScoreRuleKey = 51 for the patient
Score51Level	Clinical assessments	From table RiskScoreFact	Determines how the Hospital Admission or ED Visit risk score was categorized on a customer system	Ordinal	{0: 'Low Risk', 1: 'Medium Risk', 2: 'Medium High Risk', 3: 'High Risk'}	Raw	The most recent calculated score level with RiskScoreRuleKey = 51 for the patient
Score51DateKey	Survey time	From table RiskScoreFact	The most recent date of the Hospital Admission or ED Visit risk score prior to or equal to the encounter	Date		Raw	The date key for the most recent calculated score with RiskScoreRuleKey = 51 for the patient
Score52Score	Clinical assessments	From table RiskScoreFact	Admission or ED Visit Risk Points	Continuous		Raw	The most recent calculated score with RiskScoreRuleKey = 52 for the patient
Score52Level	Clinical assessments	From table RiskScoreFact	Determines how the Admission or ED Visit risk score was categorized on a customer system	Ordinal	{0: 'Low Risk', 1: 'Medium Risk', 2: 'Medium High Risk', 3: 'High Risk'}	Raw	The most recent calculated score level with RiskScoreRuleKey = 52 for the patient
Score52DateKey	Survey time	From table RiskScoreFact	The most recent date of the Admission or ED Visit risk score prior to or equal to the encounter	Date		Raw	The date key for the most recent calculated score with RiskScoreRuleKey = 52 for the patient
Score53Score	Clinical assessments	From table RiskScoreFact	Diabetes Composite Risk Points	Continuous		Raw	The most recent calculated score with RiskScoreRuleKey = 53 for the patient
Score53Level	Clinical assessments	From table RiskScoreFact	Determines how the Diabetes Composite risk score was categorized on a customer system	Ordinal	{0: 'Low Risk', 1: 'Medium Risk', 2: 'Medium High Risk', 3: 'High Risk'}	Raw	The most recent calculated score level with RiskScoreRuleKey = 53 for the patient
Score53DateKey	Survey time	From table RiskScoreFact	The most recent date of the Diabetes Composite risk score prior to or equal to the encounter	Date		Raw	The date key for the most recent calculated score with RiskScoreRuleKey = 53 for the patient
Score54Score	Clinical assessments	From table RiskScoreFact	CVD 10-Year Stroke Risk Points	Continuous		Raw	The most recent calculated score with RiskScoreRuleKey = 54 for the patient
Score54Level	Clinical assessments	From table RiskScoreFact	Determines how the CVD 10-Yearrisk score was categorized on a customer system	Ordinal	{0: 'Low Risk', 1: 'Medium Risk', 2: 'Medium High Risk', 3: 'High Risk'}	Raw	The most recent calculated score levelwith RiskScoreRuleKey = 54 for the patient
Score54DateKey	Survey time	From table RiskScoreFact	The most recent date of the CVD 10-Year risk score prior to or equal to the encounter	Date		Raw	The date key most recent calculated score with RiskScoreRuleKey = 54 for the patient
Depression	Clinical conditions	From table DiagnosisEventFact	Whether the patient got any diagnosis of the following ICD-10-CM codes within 1 year before the encounter: F32-33	Binary		Composite	If the patient was diagnosed with depression in the 1 year before the encounter in question, then Y, else N.
DepressionPlus	Clinical conditions	From table DiagnosisEventFact	Whether the patient got any diagnosis of the following ICD-10-CM codes within 1 year before the encounter: F31.3-5, F32, F33, F34.1	Binary		Composite	If the patient was diagnosed with depression+ in the 1 year before the encounter in question, then Y, else N.
MDDActive	Clinical conditions	From table DiagnosisEventFact	Whether the patient got any diagnosis of the following ICD-10-CM codes within 1 year before the encounter: F32.0-3, F32.5-6, F32.8-9, F33.0-3, F33.8-9	Binary		Composite	If the patient was diagnosed with MDD active in the 1 year before the encounter in question, then Y, else N.
MDDRemission	Clinical conditions	From table DiagnosisEventFact	Whether the patient got any diagnosis of the following ICD-10-CM codes within 1 year before the encounter: F32.7, F33.4	Binary		Composite	If the patient was diagnosed with MDD in remission in the 1 year before the encounter in question, then Y, else N.
AnxietyPlus	Clinical conditions	From table DiagnosisEventFact	Whether the patient got any diagnosis of the following ICD-10-CM codes within 1 year before the encounter: F40-48, F93.0-2	Binary		Composite	If the patient was diagnosed with anxiety+ in the 1 year before the encounter in question, then Y, else N.
Anxiety	Clinical conditions	From table DiagnosisEventFact	Whether the patient got any diagnosis of the following ICD-10-CM codes within 1 year before the encounter: F41	Binary		Composite	If the patient was diagnosed with anxiety in the 1 year before the encounter in question, then Y, else N.
AdjStressDisorder	Clinical conditions	From table DiagnosisEventFact	Whether the patient got any diagnosis of the following ICD-10-CM codes within 1 year before the encounter: F43	Binary		Composite	If the patient was diagnosed with adjustment/stress disorder in the 1 year before the encounter in question, then Y, else N.
MoodDisorders	Clinical conditions	From table DiagnosisEventFact	Whether the patient got any diagnosis of the following ICD-10-CM codes within 1 year before the encounter: F30-39	Binary		Composite	If the patient was diagnosed with mood disorders in the 1 year before the encounter in question, then Y, else N.
PsychoticPlus	Clinical conditions	From table DiagnosisEventFact	Whether the patient got any diagnosis of the following ICD-10-CM codes within 1 year before the encounter: F20-29	Binary		Composite	If the patient was diagnosed with psychotic+ in the 1 year before the encounter in question, then Y, else N.
Schizophrenia	Clinical conditions	From table DiagnosisEventFact	Whether the patient got any diagnosis of the following ICD-10-CM codes within 1 year before the encounter: F20	Binary		Composite	If the patient was diagnosed with schizophrenia in the 1 year before the encounter in question, then Y, else N.
PersDisorders	Clinical conditions	From table DiagnosisEventFact	Whether the patient got any diagnosis of the following ICD-10-CM codes within 1 year before the encounter: F07, F60-69	Binary		Composite	If the patient was diagnosed with personality disorders in the 1 year before the encounter in question, then Y, else N.
MentalDisorder	Clinical conditions	From table DiagnosisEventFact	Whether the patient got any diagnosis of the following ICD-10-CM codes within 1 year before the encounter: F10-19	Binary		Composite	If the patient was diagnosed with mental disorder due to substance use in the 1 year before the encounter in question, then Y, else N.
EatingDisorder	Clinical conditions	From table DiagnosisEventFact	Whether the patient got any diagnosis of the following ICD-10-CM codes within 1 year before the encounter: F50	Binary		Composite	If the patient was diagnosed with eating disorder in the 1 year before the encounter in question, then Y, else N.
SexualDysfunction	Clinical conditions	From table DiagnosisEventFact	Whether the patient got any diagnosis of the following ICD-10-CM codes within 1 year before the encounter: F52	Binary		Composite	If the patient was diagnosed with sexual dysfunction in the 1 year before the encounter in question, then Y, else N.
SleepDisorder	Clinical conditions	From table DiagnosisEventFact	Whether the patient got any diagnosis of the following ICD-10-CM codes within 1 year before the encounter: F51	Binary		Composite	If the patient was diagnosed with sleep disorder in the 1 year before the encounter in question, then Y, else N.
Autism	Clinical conditions	From table DiagnosisEventFact	Whether the patient got any diagnosis of the following ICD-10-CM codes within 1 year before the encounter: F84	Binary		Composite	If the patient was diagnosed with autism in the 1 year before the encounter in question, then Y, else N.
PTSD	Clinical conditions	From table DiagnosisEventFact	Whether the patient got any diagnosis of the following ICD-10-CM codes within 1 year before the encounter: F43.1	Binary		Composite	If the patient was diagnosed with PTSD in the 1 year before the encounter in question, then Y, else N.
PTSDPlus	Clinical conditions	From table DiagnosisEventFact	Whether the patient got any diagnosis of the following ICD-10-CM codes within 1 year before the encounter: F43.1, F44, F48.1	Binary		Composite	If the patient was diagnosed with PTSD+ in the 1 year before the encounter in question, then Y, else N.
ImpulseDisorders	Clinical conditions	From table DiagnosisEventFact	Whether the patient got any diagnosis of the following ICD-10-CM codes within 1 year before the encounter: F63	Binary		Composite	If the patient was diagnosed with impulse disorders in the 1 year before the encounter in question, then Y, else N.
ExternalizingDis	Clinical conditions	From table DiagnosisEventFact	Whether the patient got any diagnosis of the following ICD-10-CM codes within 1 year before the encounter: F90-92	Binary		Composite	If the patient was diagnosed with externalizing disorders in the 1 year before the encounter in question, then Y, else N.
ADHD	Clinical conditions	From table DiagnosisEventFact	Whether the patient got any diagnosis of the following ICD-10-CM codes within 1 year before the encounter: F90	Binary		Composite	If the patient was diagnosed with ADHD in the 1 year before the encounter in question, then Y, else N.
MalignantNeoplasm	Clinical conditions	From table DiagnosisEventFact	Whether the patient got any diagnosis of the following ICD-10-CM codes within 1 year before the encounter: C00-C97	Binary		Composite	If the patient was diagnosed with malignant neoplasm in the 1 year before the encounter in question, then Y, else N.
EDVisitCount	Healthcare utilization	From table EncounterFact	Number of ER visits in the 3 months prior to the encounter	Continuous		Composite	The number of ED encounters the patient had in the 3 months prior to the encounter in question
EDPrimDx	Clinical conditions	From tables EncounterFact, DiagnosisEventFact and DiagnosisTerminologyDim	Primary ICD-10 diagnosis codes of the ER visits within the 3 months prior to the encounter	Text		Composite	Comma-delimited list of ICD-10-CM diagnoses from ED encounters for the patient in the 3 months prior to the encounter in question
PainIntensityScore	Clinical assessments	From table SurveyAnswerFact	PROMIS SCALE V1.0-PAIN INTENSITY 3A	Continuous		Raw	NumericResponse variable for PROMIS Pain Intensity T-Score
PainIntensityDateKey	Survey time	From table SurveyAnswerFact	The most recent date of the PROMIS SCALE V1.0-PAIN INTENSITY 3A score prior to or equal to the encounter	Date		Raw	ResponseDateKey variable for PROMIS Pain Intensity T-Score
VASScore	Clinical assessments	From table SurveyAnswerFact	VISUAL ANALOG SCALE (VAS) FOR PAIN	Continuous		Raw	NumericResponse variable for Visual Analog Scale (VAS) for Pain Score
VASDateKey	Survey time	From table SurveyAnswerFact	The most recent date of the VISUAL ANALOG SCALE (VAS) FOR PAIN score prior to or equal to the encounter	Date		Raw	ResponseDateKey variable for Visual Analog Scale (VAS) for Pain Score
FatigueScore	Clinical assessments	From table SurveyAnswerFact	PROMIS PED SHORT FORM V2.0-FATIGUE 10A	Continuous		Raw	NumericResponse variable for PROMIS PED SHORT FORM V2.0-FATIGUE 10A T-score
FatigueDateKey	Survey time	From table SurveyAnswerFact	The most recent date of the PROMIS PED SHORT FORM V2.0-FATIGUE 10A score prior to or equal to the encounter	Date		Raw	ResponseDateKey variable for PROMIS PED SHORT FORM V2.0-FATIGUE 10A T-score
PainInterfScore	Clinical assessments	From table SurveyAnswerFact	PROMIS PED CAT V2.0 - PAIN INTERFERENCE and PROMIS PED CAT V2.0 (SPANISH) - PAIN INTERFERENCE	Continuous		Raw	NumericResponse variable for PROMIS PED CAT V2.0 - PAIN INTERFERENCE T-score
PainInterfDateKey	Survey time	From table SurveyAnswerFact	The most recent date of the PROMIS PED CAT V2.0 - PAIN INTERFERENCE and PROMIS PED CAT V2.0 (SPANISH) - PAIN INTERFERENCE score prior to or equal to the encounter	Date		Raw	ResponseDateKey variable for PROMIS PED CAT V2.0 - PAIN INTERFERENCE T-score
PxCount	Healthcare utilization	From table ProcedureEventFact	Number of procedures in the last year prior to the encounter	Continuous		Composite	Number of procedures with CPT codes from 10000 - 69999 in the last year before the encounter in question
PrescripMed45	Medications	From tables EncounterFact and MedicationOrderComponentFact	Whether the patient got more than 5 prescription medications within 1 year prior to the encounter	Binary		Composite	If number of unique prescription medications in the last year before the encounter in question is between 4 and 5, then Y, else N.
PrescripMedGT5	Medications	From tables EncounterFact and MedicationOrderComponentFact	Whether the patient got 4 - 5 prescription medications within 1 year prior to the encounter	Binary		Composite	If number of unique prescription medications in the last year before the encounter in question is greater than 5, then Y, else N.
Pulmonary	Survey time	From table LabComponentResultFact	The year for the last occurrence of the pulmonary function test result prior to the encounter	Continuous		Composite	The most recent year for a pulmonary function test performed by the patient before the encounter in question. When doing summary statistics / table 1, values of 2011 and 2012 were bundled together into one "2011 or 2012" category
FastingGlucose	Survey time	From table LabComponentResultFact	The year for the last occurrence of the fasting glucose test result prior to the encounter	Continuous		Composite	The most recent year for a fasting glucose test done by the patient before the encounter in question
SpotGlucose	Survey time	From table LabComponentResultFact	The year for the last occurrence of the spot glucose test result prior to the encounter	Continuous		Composite	The most recent year for a spot glucose test done by the patient before the encounter in question
LipidLevels	Survey time	From table LabComponentResultFact	The year for the last occurrence of the lipid test result prior to the encounter	Continuous		Composite	The most recent year for a lipid test (LDL, HDL, cholesterol, triglycerides) done by the patient before the encounter in question
CRP	Survey time	From table LabComponentResultFact	The year for the last occurrence of the C-reactive protein test result prior to the encounter	Continuous		Composite	The most recent year for a C-reactive protein test done by the patient before the encounter in question
Cortisol	Survey time	From table LabComponentResultFact	The year for the last occurrence of the cortisol test result prior to the encounter	Continuous		Composite	The most recent year for a cortisol test done by the patient before the encounter in question. When doing summary statistics / table 1, values of 2001 and 2002 were bundled together into one "2001 or 2002" category
Thyroid	Survey time	From table LabComponentResultFact	The year for the last occurrence of the thyroid test result prior to the encounter	Continuous		Composite	The most recent year for a thyroid test (thyroid, TSH, T3, T4) done by the patient before the encounter in question. When doing summary statistics / table 1, values of 1995 and 1999 were bundled together into one "1995 or 1999" category
CurrentSuicideAttempt	Clinical conditions	From table DiagnosisEventFact	Suicide attempt at the encounter in question	Binary		Composite	If the patient attempted suicide at the encounter in question, then Y, else N.

### Sheet: Notes
Supplementary Table S1. Variable-level data dictionary.
Remarks
1. ‘Data source’ column in the data dictionary refers to the name of the data table(s) in Cosmos where the variable was extracted. Users of this file are recommended to consult the original data dictionary in Cosmos to look for the original variable description.
2. During the data cleaning process, each encoded value for ordinal and nominal variables representing structural missingness (e.g., ‘Patient declined’, ‘Patient unable to answer’, ‘Not asked’) was Created as an extra variable to represent missingness-not-at-random. They have been removed from the column ‘Encoded values’ in the dictionary to improve clarity.
3. During the data cleaning process, variables encoded with ICD-10-CM codes were first categorized into 22 ICD chapter codes (e.g., Chapter 1: Certain infectious and parasitic diseases for codes in A00-B99), then one-hot encoded as a list of binary variables, one for each chapter code label.
4. During the data cleaning process, patient-level date variables were encoded as the number of days since the patient’s birth date. Analogously, encounter-level date variables were encoded as the number of days preceding the encounter date. Rare instances of unreasonable negative values (affecting fewer than 21 patients) were detected among certain date-encoded patient-level variables. These were replaced with missing values to reflect unknown data quality issues.
5. During the data cleaning process, patient-level variables encoding race (FirstRace, SecondRace, ThirdRace, FourthRace, FifthRace) have been combined into a single variable which records the unique Race reported by the patient or was marked as multiple races if more than one race had been reported by the patient.
