## Supplemental Table S8 for "Precision stratification of risk for suicidal behavior in people with bipolar depression"

### Sheet: ANN
Supplementary Table S8. Ablated features from all prediction models.
Features of all post-ablation models were reported by respective tab. Acronyms for tabs: ANN = Artificial Neural Network; EN = Elastic Net; LR = Logistic Regression; SVM = Support Vector Machine; XGB = Extreme Gradient Boosting; RP_{c}_{d} = RiskPath model trained with c encounters and width of look-back windows as d days. See Supplementary Table S10 for the data dictionary which provides more variable-level details.
Variable name	Category	Description
CurrentSuicideAttempt^1=Y	Clinical conditions	Suicide attempt at the encounter in question
MentalDisorder^1=Y	Clinical conditions	Whether the patient got any diagnosis of the following ICD-10-CM codes within 1 year before the encounter: F10-19 (mental and behavioral disorders)
OutpatNonPrimaryDx^Ch5	Clinical conditions	Outpatient non-primary ICD-10 diagnosis codes within the 3 months prior to the encounter: Chapter 5 (Mental, Behavioral and Neurodevelopmental disorders)
OutpatPrimaryDx^Ch5	Clinical conditions	Outpatient primary ICD-10 diagnosis codes within the 3 months prior to the encounter: Chapter 5 (Mental, Behavioral and Neurodevelopmental disorders)
OutpatPrimaryDx^Ch14!NA	Clinical conditions	[Missingness indicator] Outpatient primary ICD-10 diagnosis codes within the 3 months prior to the encounter: Chapter 14 (Diseases of the genitourinary system)
OutpatNonPrimaryDx^Ch11!NA	Clinical conditions	[Missingness indicator] Outpatient non-primary ICD-10 diagnosis codes within the 3 months prior to the encounter: Chapter 11 (Diseases of the digestive system)
PrescripMedGT5^1=Y	Medications	Whether the patient got 4 - 5 prescription medications within 1 year prior to the encounter

### Sheet: EN
Supplementary Table S8. Ablated features from all prediction models.
Features of all post-ablation models were reported by respective tab. Acronyms for tabs: ANN = Artificial Neural Network; EN = Elastic Net; LR = Logistic Regression; SVM = Support Vector Machine; XGB = Extreme Gradient Boosting; RP_{c}_{d} = RiskPath model trained with c encounters and width of look-back windows as d days. See Supplementary Table S10 for the data dictionary which provides more variable-level details.
Variable name	Category	Description
CurrentSuicideAttempt^1=Y	Clinical conditions	Suicide attempt at the encounter in question
HxSuicideAttempt^1=Y	Clinical conditions	History of suicide attempt strictly prior to the encounter in question
EDVisitCount	Healthcare utilization	Number of ER visits in the 3 months prior to the encounter
MentalDisorder^1=Y	Clinical conditions	Whether the patient got any diagnosis of the following ICD-10-CM codes within 1 year before the encounter: F10-19 (mental and behavioral disorders)
PersDisorders^1=Y	Clinical conditions	Whether the patient got any diagnosis of the following ICD-10-CM codes within 1 year before the encounter: F07, F60-69 (personality disorders)
HxSuicideAttempt30DaysPrior!NA	Clinical conditions	[Missingness indicator] History of suicide attempt strictly within 30 days prior to the encounter in question
HxSuicideAttempt30DaysPrior	Clinical conditions	History of suicide attempt strictly within 30 days prior to the encounter in question
OutpatPrimaryDxCh5	Clinical conditions	Outpatient primary ICD-10 diagnosis codes within the 3 months prior to the encounter: Chapter 5 (Mental, Behavioral and Neurodevelopmental disorders)
OutpatNonPrimaryDxCh5	Clinical conditions	Outpatient non-primary ICD-10 diagnosis codes within the 3 months prior to the encounter: Chapter 5 (Mental, Behavioral and Neurodevelopmental disorders)
Depression^1=Y	Clinical conditions	Whether the patient got any diagnosis of the following ICD-10-CM codes within 1 year before the encounter: F32-33 (Depression)
AnxietyPlus^1=Y	Clinical conditions	Whether the patient got any diagnosis of the following ICD-10-CM codes within 1 year before the encounter: F40-48, F93.0-2 (Anxiety, general)
LipidLevels-EndDate!NA	Survey time	[Missingness indicator] The year for the last occurrence of the lipid test result prior to the encounter
PrescripMedGT5^1=Y	Medications	Whether the patient got 4 - 5 prescription medications within 1 year prior to the encounter
Benzos^1=Y	Medications	Patient had any medication orders for benzodiazepines in the last 3 months before the encounter
DepressionPlus^1=Y	Clinical conditions	Whether the patient got any diagnosis of the following ICD-10-CM codes within 1 year before the encounter: F31.3-5, F32, F33, F34.1 (Depression, general)
Score52Level	Clinical assessments	Admission or ED Visit Risk Points

### Sheet: LG
Supplementary Table S8. Ablated features from all prediction models.
Features of all post-ablation models were reported by respective tab. Acronyms for tabs: ANN = Artificial Neural Network; EN = Elastic Net; LR = Logistic Regression; SVM = Support Vector Machine; XGB = Extreme Gradient Boosting; RP_{c}_{d} = RiskPath model trained with c encounters and width of look-back windows as d days. See Supplementary Table S10 for the data dictionary which provides more variable-level details.
Variable name	Category	Description
CurrentSuicideAttempt^1=Y	Clinical conditions	Suicide attempt at the encounter in question
ValidatedStateOrProvince_X40=Rhode Island	Administrative	State or province of the patient's residence: Rhode Island
ValidatedStateOrProvince_X42=South Dakota	Administrative	State or province of the patient's residence: South Dakota
ValidatedStateOrProvince_X39=Puerto Rico	Administrative	State or province of the patient's residence: Puerto Rico
ValidatedStateOrProvince_X8=District of Columbia	Administrative	State or province of the patient's residence: District of Columbia
PreferredLanguage^7=Portuguese	Demographics	Preferred language of the patient: Portuguese
OutpatPrimaryDx^Ch16	Clinical conditions	Outpatient primary ICD-10 diagnosis codes within the 3 months prior to the encounter: Chapter 16 (Certain conditions originating in the perinatal period)
AgeInYears	Demographics	Patient age (in years) as of the encounter date
Sex^0=Female	Demographics	Sex of the patient. This is the legal sex of the patient as defined by a government body: Female
Sex^1=Male	Demographics	Sex of the patient. This is the legal sex of the patient as defined by a government body: Male
OutpatNonPrimaryDx^Ch16	Clinical conditions	Outpatient non-primary ICD-10 diagnosis codes within the 3 months prior to the encounter: Chapter 16 (Certain conditions originating in the perinatal period)
EncounterBMI	Anthropometrics	Body mass index
PreferredLanguage^1=Chinese	Demographics	Preferred language of the patient: Chinese
Race^3=Native Hawaiian or Other Pacific Islander	Demographics	Race of the patient: Native Hawaiian or Other Pacific Islander
MaritalStatus^0=Common Law	Demographics	Marital status of the patient: Common Law
ValidatedStateOrProvince_X3=Arkansas	Administrative	State or province of the patient's residence: Arkansas
OutpatPrimaryDx^Ch15	Clinical conditions	Outpatient primary ICD-10 diagnosis codes within the 3 months prior to the encounter: Chapter 15 (Pregnancy, childbirth and the puerperium)
PreferredLanguage^0=Arabic	Demographics	Preferred language of the patient: Arabic
OutpatNonPrimaryDx^Ch17	Clinical conditions	Outpatient non-primary ICD-10 diagnosis codes within the 3 months prior to the encounter: Chapter 17 (Congenital malformations, deformations and chromosomal abnormalities)
PsychologyVisitCount	Healthcare utilization	Number of psychology visits within 3 months prior to the encounter
PreferredLanguage^8=Russian	Demographics	Preferred language of the patient: Russian
ValidatedStateOrProvince_X27=Nebraska	Administrative	State or province of the patient's residence: Nebraska
ValidatedStateOrProvince_X11=Hawaii	Administrative	State or province of the patient's residence: Hawaii
EDVisitCount	Healthcare utilization	Number of ER visits in the 3 months prior to the encounter
ValidatedStateOrProvince_X10=Georgia	Administrative	State or province of the patient's residence: Georgia
ValidatedStateOrProvince_X50=West Virginia	Administrative	State or province of the patient's residence: West Virginia
Race^2=Black or African American	Demographics	Race of the patient: Black or African American
MedicareYN^1=Y	Social determinants of health	With Medicare insurance
SmokingStatusDateKey-BirthDate	Survey time	The most recent date of patient's response to the question SmokingStatusDateKey (measured as the number of days from the patient’s birth date)
ValidatedStateOrProvince_X31=New Mexico	Administrative	State or province of the patient's residence: New Mexico
Sex^2=Other	Demographics	Sex of the patient. This is the legal sex of the patient as defined by a government body: Other
SviHousingTypeTransportationPctRankingByZip2018_X	Social vulnerability	Percentile ranking for the SVI Housing Type/Transportation theme summary by ZIP code in 2018
Race^6=Multiple Races	Demographics	Race of the patient: Multiple races
HxSuicideAttempt^1=Y	Clinical conditions	History of suicide attempt strictly prior to the encounter in question
Race^5=White	Demographics	Race of the patient: White
OutpatPrimaryDx^Ch17	Clinical conditions	Outpatient primary ICD-10 diagnosis codes within the 3 months prior to the encounter: Chapter 17 (Congenital malformations, deformations and chromosomal abnormalities)

### Sheet: SVM
Supplementary Table S8. Ablated features from all prediction models.
Features of all post-ablation models were reported by respective tab. Acronyms for tabs: ANN = Artificial Neural Network; EN = Elastic Net; LR = Logistic Regression; SVM = Support Vector Machine; XGB = Extreme Gradient Boosting; RP_{c}_{d} = RiskPath model trained with c encounters and width of look-back windows as d days. See Supplementary Table S10 for the data dictionary which provides more variable-level details.
Variable name	Category	Description
CurrentSuicideAttemp^1=Y	Clinical conditions	Suicide attempt at the encounter in question
PreferredLanguage^7=Portuguese	Demographics	Preferred language of the patient: Portuguese
ValidatedStateOrProvince_X40=Rhode Island	Administrative	State or province of the patient's residence: Rhode Island
ValidatedStateOrProvince_X39=Puerto Rico	Administrative	State or province of the patient's residence: Puerto Rico
OutpatNonPrimaryDx^Ch17	Clinical conditions	Outpatient non-primary ICD-10 diagnosis codes within the 3 months prior to the encounter: Chapter 17 (Congenital malformations, deformations and chromosomal abnormalities)
OutpatNonPrimaryDx^Ch16	Clinical conditions	Outpatient non-primary ICD-10 diagnosis codes within the 3 months prior to the encounter: Chapter 16 (Certain conditions originating in the perinatal period)
OutpatPrimaryDx^Ch16	Clinical conditions	Outpatient primary ICD-10 diagnosis codes within the 3 months prior to the encounter: Chapter 16 (Certain conditions originating in the perinatal period)
ValidatedStateOrProvince_X3=Arkansas	Administrative	State or province of the patient's residence: Arkansas
EncounterBMI	Anthropometrics	Body mass index
Sex^0=Female	Demographics	Sex of the patient. This is the legal sex of the patient as defined by a government body: Female
Sex^1=Male	Demographics	Sex of the patient. This is the legal sex of the patient as defined by a government body: Male
Sex^2=Other	Demographics	Sex of the patient. This is the legal sex of the patient as defined by a government body: Other
Syphilis^1=Y	Clinical conditions	Whether the patient has any diagnosis of the following ICD-10-CM codes in the lifetime: A51 (Syphilis)
SexualDysfunction^1=Y1	Clinical conditions	Whether the patient got any diagnosis of the following ICD-10-CM codes within 1 year before the encounter: F52 (Sexual dysfunction)
MaritalStatus^0=Common Law	Demographics	Marital status of the patient: Common Law
Race^1=Asian	Demographics	Race of the patient: Asian
Race^0=American Indian or Alaska Native	Demographics	Race of the patient: American Indian or Alaska Native
PreferredLanguage^1=Chinese	Demographics	Preferred language of the patient: Chinese
Race^2=Black or African American	Demographics	Race of the patient: Black or African American
ValidatedStateOrProvince_X26=Montana	Administrative	State or province of the patient's residence: Montana
Race^6=Multiple Races	Demographics	Race of the patient: Multiple races
PreferredLanguage^9=Spanish; Castilian	Demographics	Preferred language of the patient: Spanish / Castilian
Race^5=White	Demographics	Race of the patient: White
MaritalStatus^2=Domestic partner	Demographics	Marital status of the patient: Domestic partner
Race^4=Other Race	Demographics	Race of the patient: Other race

### Sheet: XGB
Supplementary Table S8. Ablated features from all prediction models.
Features of all post-ablation models were reported by respective tab. Acronyms for tabs: ANN = Artificial Neural Network; EN = Elastic Net; LR = Logistic Regression; SVM = Support Vector Machine; XGB = Extreme Gradient Boosting; RP_{c}_{d} = RiskPath model trained with c encounters and width of look-back windows as d days. See Supplementary Table S10 for the data dictionary which provides more variable-level details.
Variable name	Category	Description
CurrentSuicideAttempt^1=Y	Clinical conditions	Suicide attempt at the encounter in question
HxSuicideAttempt^1=Y	Clinical conditions	History of suicide attempt strictly prior to the encounter in question
EDVisitCount	Healthcare utilization	Number of ER visits in the 3 months prior to the encounter
OutpatNonPrimaryDx^Ch1!NA	Clinical conditions	[Missingness indicator] Outpatient non-primary ICD-10 diagnosis codes within the 3 months prior to the encounter: Chapter 1 (Certain infectious and parasitic diseases)
HxSuicideAttempt30DaysPrior!NA	Clinical conditions	[Missingness indicator] History of suicide attempt strictly within 30 days prior to the encounter in question
MentalDisorder^1=Y	Clinical conditions	Whether the patient got any diagnosis of the following ICD-10-CM codes within 1 year before the encounter: F10-19 (mental and behavioral disorders)
Score52DateKey-EncDate	Survey time	The most recent date of the Admission or ED Visit risk score prior to or equal to the encounter (measured as the number of days from the encounter date)
PersDisorders^1=Y	Clinical conditions	Whether the patient got any diagnosis of the following ICD-10-CM codes within 1 year before the encounter: F07, F60-69 (personality disorders)
HxSuicideAttempt30DaysPrior	Clinical conditions	History of suicide attempt strictly within 30 days prior to the encounter in question
OutpatPrimaryDx^Ch1!NA	Clinical conditions	[Missingness indicator] Outpatient primary ICD-10 diagnosis codes within the 3 months prior to the encounter: Chapter 1 (Certain infectious and parasitic diseases)
AgeInYears	Demographics	Patient age (in years) as of the encounter date
OutpatNonPrimaryDx^Ch5	Clinical conditions	Outpatient non-primary ICD-10 diagnosis codes within the 3 months prior to the encounter: Chapter 5 (Mental, Behavioral and Neurodevelopmental disorders)
EncounterHeightInches	Anthropometrics	Height in inches
OutpatPrimaryDx^Ch5	Clinical conditions	Outpatient primary ICD-10 diagnosis codes within the 3 months prior to the encounter: Chapter 5 (Mental, Behavioral and Neurodevelopmental disorders)
SviHousingTypeTransportationPctRankingByZip2018_X	Social vulnerability	Percentile ranking for the SVI Housing Type/Transportation theme summary by ZIP code in 2018

### Sheet: RP_2_60
Supplementary Table S8. Ablated features from all prediction models.
Features of all post-ablation models were reported by respective tab. Acronyms for tabs: ANN = Artificial Neural Network; EN = Elastic Net; LR = Logistic Regression; SVM = Support Vector Machine; XGB = Extreme Gradient Boosting; RP_{c}_{d} = RiskPath model trained with c encounters and width of look-back windows as d days. See Supplementary Table S10 for the data dictionary which provides more variable-level details.
Variable name	Category	Description
CurrentSuicideAttempt^1=Y	Clinical conditions	Suicide attempt at the encounter in question
HxSuicideAttempt^1=Y	Clinical conditions	History of suicide attempt strictly prior to the encounter in question
OutpatNonPrimaryDx^Ch5	Clinical conditions	Outpatient non-primary ICD-10 diagnosis codes within the 3 months prior to the encounter: Chapter 5 (Mental, Behavioral and Neurodevelopmental disorders)
OutpatPrimaryDx^Ch5	Clinical conditions	Outpatient primary ICD-10 diagnosis codes within the 3 months prior to the encounter: Chapter 5 (Mental, Behavioral and Neurodevelopmental disorders)
EDVisitCount	Healthcare utilization	Number of ER visits in the 3 months prior to the encounter
MiscOtherYN^1=Y	Social determinants of health	Insurance as miscellaneous or others
Benzos^1=Y	Medications	Patient had any medication orders for benzodiazepines in the last 3 months before the encounter
OutpatNonPrimaryDx^Ch12!NA	Clinical conditions	[Missingness indicator] Outpatient non-primary ICD-10 diagnosis codes within the 3 months prior to the encounter: Chapter 12 (Diseases of the skin and subcutaneous tissue)
Score52Score!NA	Clinical assessments	[Missingness indicator] Admission or ED Visit Risk Points
ChronicFatigue^1=Y	Clinical conditions	Whether the patient has any diagnosis of the following ICD-10-CM codes in the lifetime: R53.8, G93.3 (Chronic fatigue)

### Sheet: RP_2_120
Supplementary Table S8. Ablated features from all prediction models.
Features of all post-ablation models were reported by respective tab. Acronyms for tabs: ANN = Artificial Neural Network; EN = Elastic Net; LR = Logistic Regression; SVM = Support Vector Machine; XGB = Extreme Gradient Boosting; RP_{c}_{d} = RiskPath model trained with c encounters and width of look-back windows as d days. See Supplementary Table S10 for the data dictionary which provides more variable-level details.
Variable name	Category	Description
CurrentSuicideAttempt^1=Y	Clinical conditions	Suicide attempt at the encounter in question
HxSuicideAttempt^1=Y	Clinical conditions	History of suicide attempt strictly prior to the encounter in question
OutpatPrimaryDx^Ch5	Clinical conditions	Outpatient primary ICD-10 diagnosis codes within the 3 months prior to the encounter: Chapter 5 (Mental, Behavioral and Neurodevelopmental disorders)
Depression^1=Y	Clinical conditions	Whether the patient got any diagnosis of the following ICD-10-CM codes within 1 year before the encounter: F32-33 (Depression)
EDVisitCount	Healthcare utilization	Number of ER visits in the 3 months prior to the encounter
Benzos^1=Y	Medications	Patient had any medication orders for benzodiazepines in the last 3 months before the encounter
Sex^0=Female	Demographics	Sex of the patient. This is the legal sex of the patient as defined by a government body: Female
SleepApnea^1=Y	Clinical conditions	Whether the patient has any diagnosis of the following ICD-10-CM codes in the lifetime: G47.3 (Sleep Apnea)

### Sheet: RP_2_180
Supplementary Table S8. Ablated features from all prediction models.
Features of all post-ablation models were reported by respective tab. Acronyms for tabs: ANN = Artificial Neural Network; EN = Elastic Net; LR = Logistic Regression; SVM = Support Vector Machine; XGB = Extreme Gradient Boosting; RP_{c}_{d} = RiskPath model trained with c encounters and width of look-back windows as d days. See Supplementary Table S10 for the data dictionary which provides more variable-level details.
Variable name	Category	Description
CurrentSuicideAttempt^1=Y	Clinical conditions	Suicide attempt at the encounter in question
HxSuicideAttempt^1=Y	Clinical conditions	History of suicide attempt strictly prior to the encounter in question
EDVisitCount	Healthcare utilization	Number of ER visits in the 3 months prior to the encounter
Benzos^1=Y	Medications	Patient had any medication orders for benzodiazepines in the last 3 months before the encounter
OutpatPrimaryDx^Ch5	Clinical conditions	Outpatient primary ICD-10 diagnosis codes within the 3 months prior to the encounter: Chapter 5 (Mental, Behavioral and Neurodevelopmental disorders)
MiscOtherYN^1=Y	Social determinants of health	Insurance as miscellaneous or others
OutpatNonPrimaryDx^Ch5	Clinical conditions	Outpatient non-primary ICD-10 diagnosis codes within the 3 months prior to the encounter: Chapter 5 (Mental, Behavioral and Neurodevelopmental disorders)
Antipsychotics^1=Y	Medications	Patient had any medication orders for antipsychotics in the last 3 months before the encounter
Depression^1=Y	Clinical conditions	Whether the patient got any diagnosis of the following ICD-10-CM codes within 1 year before the encounter: F32-33 (Depression)
Anticonvulsants^1=Y	Medications	Patient had any medication orders for anticonvulsants in the last 3 months before the encounter
MDDActive^1=Y	Clinical conditions	Whether the patient got any diagnosis of the following ICD-10-CM codes within 1 year before the encounter: F32.0-3, F32.5-6, F32.8-9, F33.0-3, F33.8-9 (Major depressive disorder, active episode)
Sex^0=Female	Demographics	Sex of the patient. This is the legal sex of the patient as defined by a government body: Female
PrescripMedGT5^1=Y	Medications	Whether the patient got 4 - 5 prescription medications within 1 year prior to the encounter
Score52Level	Clinical assessments	Admission or ED Visit Risk Points
OutpatNonPrimaryDx^Ch3!NA	Clinical conditions	[Missingness indicator] Outpatient non-primary ICD-10 diagnosis codes within the 3 months prior to the encounter: Chapter 3 (Diseases of the blood and blood-forming organs and certain disorders involving the immune mechanism)
PTSDPlus^1=Y	Clinical conditions	Whether the patient got any diagnosis of the following ICD-10-CM codes within 1 year before the encounter: F43.1, F44, F48.1 (PTSD, general)
ChronicPain^1=Y	Clinical conditions	Whether the patient has any diagnosis of the following ICD-10-CM codes in the lifetime: G89.2. G89.4, R52 (Chronic pain)
OutpatPrimaryDx^Ch12!NA	Clinical conditions	[Missingness indicator] Outpatient primary ICD-10 diagnosis codes within the 3 months prior to the encounter: Chapter 12 (Diseases of the skin and subcutaneous tissue)
OutpatNonPrimaryDx^Ch20!NA	Clinical conditions	[Missingness indicator] Outpatient non-primary ICD-10 diagnosis codes within the 3 months prior to the encounter: Chapter 20 (External causes of morbidity)

### Sheet: RP_3_60
Supplementary Table S8. Ablated features from all prediction models.
Features of all post-ablation models were reported by respective tab. Acronyms for tabs: ANN = Artificial Neural Network; EN = Elastic Net; LR = Logistic Regression; SVM = Support Vector Machine; XGB = Extreme Gradient Boosting; RP_{c}_{d} = RiskPath model trained with c encounters and width of look-back windows as d days. See Supplementary Table S10 for the data dictionary which provides more variable-level details.
Variable name	Category	Description
CurrentSuicideAttempt^1=Y	Clinical conditions	Suicide attempt at the encounter in question
MDDActive^1=Y	Clinical conditions	Whether the patient got any diagnosis of the following ICD-10-CM codes within 1 year before the encounter: F32.0-3, F32.5-6, F32.8-9, F33.0-3, F33.8-9 (Major depressive disorder, active episode)
HxSuicideAttempt^1=Y	Clinical conditions	History of suicide attempt strictly prior to the encounter in question
SviHouseholdCompositionPctRankingByZip2018_X	Social vulnerability	Percentile ranking for the SVI Household Composition theme summary by ZIP code in 2018
EDVisitCount	Healthcare utilization	Number of ER visits in the 3 months prior to the encounter
OutpatPrimaryDx^Ch5	Clinical conditions	Outpatient primary ICD-10 diagnosis codes within the 3 months prior to the encounter: Chapter 5 (Mental, Behavioral and Neurodevelopmental disorders)
HxSuicideAttempt30DaysPrior	Clinical conditions	History of suicide attempt strictly within 30 days prior to the encounter in question
MaritalStatus^7=Unmarried	Demographics	Marital status of the patient: Unmarried
ChronicFatigue^1=Y	Clinical conditions	Whether the patient has any diagnosis of the following ICD-10-CM codes in the lifetime: R53.8, G93.3 (Chronic fatigue)
Benzos^1=Y	Medications	Patient had any medication orders for benzodiazepines in the last 3 months before the encounter
OutpatNonPrimaryDx^Ch5	Clinical conditions	Outpatient non-primary ICD-10 diagnosis codes within the 3 months prior to the encounter: Chapter 5 (Mental, Behavioral and Neurodevelopmental disorders)
OutpatNonPrimaryDx^Ch18	Clinical conditions	Outpatient non-primary ICD-10 diagnosis codes within the 3 months prior to the encounter: Chapter 18 (Symptoms, signs and abnormal clinical and laboratory findings, not elsewhere classified)

### Sheet: RP_3_120
Supplementary Table S8. Ablated features from all prediction models.
Features of all post-ablation models were reported by respective tab. Acronyms for tabs: ANN = Artificial Neural Network; EN = Elastic Net; LR = Logistic Regression; SVM = Support Vector Machine; XGB = Extreme Gradient Boosting; RP_{c}_{d} = RiskPath model trained with c encounters and width of look-back windows as d days. See Supplementary Table S10 for the data dictionary which provides more variable-level details.
Variable name	Category	Description
CurrentSuicideAttempt^1=Y	Clinical conditions	Suicide attempt at the encounter in question
HxSuicideAttempt^1=Y	Clinical conditions	History of suicide attempt strictly prior to the encounter in question
Sex^0=Female	Demographics	Sex of the patient. This is the legal sex of the patient as defined by a government body: Female
Sex^1=Male	Demographics	Sex of the patient. This is the legal sex of the patient as defined by a government body: Male
EDVisitCount	Healthcare utilization	Number of ER visits in the 3 months prior to the encounter
Benzos^1=Y	Medications	Patient had any medication orders for benzodiazepines in the last 3 months before the encounter
SubstUseStatus!NA	Lifestyle, behavioral, and psychosocial factors	[Missingness indicator] Whether the patient uses substances.
SubstUseStatusDateKey-BirthDate!NA	Survey time	[Missingness indicator] The most recent date of patient's response to the question Substance use status (measured as the number of days from the patient’s birth date)
OutpatPrimaryDx^Ch5	Clinical conditions	Outpatient primary ICD-10 diagnosis codes within the 3 months prior to the encounter: Chapter 5 (Mental, Behavioral and Neurodevelopmental disorders)
MDDActive^1=Y	Clinical conditions	Whether the patient got any diagnosis of the following ICD-10-CM codes within 1 year before the encounter: F32.0-3, F32.5-6, F32.8-9, F33.0-3, F33.8-9 (Major depressive disorder, active episode)
Anticonvulsants^1=Y	Medications	Patient had any medication orders for anticonvulsants in the last 3 months before the encounter
Score52Level	Clinical assessments	Admission or ED Visit Risk Points
SleepApnea^1=Y	Clinical conditions	Whether the patient has any diagnosis of the following ICD-10-CM codes in the lifetime: G47.3 (Sleep Apnea)
Score52DateKey-EncDate	Survey time	The most recent date of the Admission or ED Visit risk score prior to or equal to the encounter (measured as the number of days from the encounter date)
OutpatNonPrimaryDx^Ch13	Clinical conditions	Outpatient non-primary ICD-10 diagnosis codes within the 3 months prior to the encounter: Chapter 13 (Diseases of the musculoskeletal system and connective tissue)
SviSocioeconomicPctRankingByZip2020_X	Social vulnerability	Percentile ranking for the SVI Socioeconomic Status theme summary by ZIP code in 2020
OutpatNonPrimaryDx^Ch6!NA	Clinical conditions	[Missingness indicator] Outpatient non-primary ICD-10 diagnosis codes within the 3 months prior to the encounter: Chapter 6 (Diseases of the nervous system)

### Sheet: RP_3_180
Supplementary Table S8. Ablated features from all prediction models.
Features of all post-ablation models were reported by respective tab. Acronyms for tabs: ANN = Artificial Neural Network; EN = Elastic Net; LR = Logistic Regression; SVM = Support Vector Machine; XGB = Extreme Gradient Boosting; RP_{c}_{d} = RiskPath model trained with c encounters and width of look-back windows as d days. See Supplementary Table S10 for the data dictionary which provides more variable-level details.
Variable name	Category	Description
CurrentSuicideAttempt^1=Y	Clinical conditions	Suicide attempt at the encounter in question
HxSuicideAttempt^1=Y	Clinical conditions	History of suicide attempt strictly prior to the encounter in question
Anticonvulsants^1=Y	Medications	Patient had any medication orders for anticonvulsants in the last 3 months before the encounter
EDVisitCount	Healthcare utilization	Number of ER visits in the 3 months prior to the encounter
MaritalStatus^7=Unmarried	Demographics	Marital status of the patient: Unmarried
OutpatPrimaryDx^Ch5	Clinical conditions	Outpatient primary ICD-10 diagnosis codes within the 3 months prior to the encounter: Chapter 5 (Mental, Behavioral and Neurodevelopmental disorders)
LipidLevels-EncDate!NA	Survey time	[Missingness indicator] The year for the last occurrence of the lipid test result prior to the encounter (measured as the number of years from the encounter date)
Benzos^1=Y	Medications	Patient had any medication orders for benzodiazepines in the last 3 months before the encounter
OutpatNonPrimaryDx^Ch21	Clinical conditions	Outpatient non-primary ICD-10 diagnosis codes within the 3 months prior to the encounter: Chapter 21 (Factors influencing health status and contact with health services)
OutpatPrimaryDx^Ch7!NA	Clinical conditions	[Missingness indicator] Outpatient primary ICD-10 diagnosis codes within the 3 months prior to the encounter: Chapter 7 (Diseases of the eye and adnexa)
Score52DateKey-EncDate!NA	Survey time	[Missingness indicator] The most recent date of the Admission or ED Visit risk score prior to or equal to the encounter (measured as the number of days from the encounter date)
OutpatNonPrimaryDx^Ch18	Clinical conditions	Outpatient non-primary ICD-10 diagnosis codes within the 3 months prior to the encounter: Chapter 18 (Symptoms, signs and abnormal clinical and laboratory findings, not elsewhere classified)
LipidLevels-EncDate	Survey time	The year for the last occurrence of the lipid test result prior to the encounter (measured as the number of years from the encounter date)
SubstUseStatusDateKey-BirthDate	Survey time	The most recent date of patient's response to the question Substance use status (measured as the number of days from the patient’s birth date)

### Sheet: RP_4_60
Supplementary Table S8. Ablated features from all prediction models.
Features of all post-ablation models were reported by respective tab. Acronyms for tabs: ANN = Artificial Neural Network; EN = Elastic Net; LR = Logistic Regression; SVM = Support Vector Machine; XGB = Extreme Gradient Boosting; RP_{c}_{d} = RiskPath model trained with c encounters and width of look-back windows as d days. See Supplementary Table S10 for the data dictionary which provides more variable-level details.
Variable name	Category	Description
CurrentSuicideAttempt^1=Y	Clinical conditions	Suicide attempt at the encounter in question
HxSuicideAttempt^1=Y	Clinical conditions	History of suicide attempt strictly prior to the encounter in question
HxSuicideAttempt30DaysPrior	Clinical conditions	History of suicide attempt strictly within 30 days prior to the encounter in question
HistoryAlcUse	Lifestyle, behavioral, and psychosocial factors	Whether the patient drinks alcoholic beverages.
MDDActive^1=Y	Clinical conditions	Whether the patient got any diagnosis of the following ICD-10-CM codes within 1 year before the encounter: F32.0-3, F32.5-6, F32.8-9, F33.0-3, F33.8-9 (Major depressive disorder, active episode)
Anticonvulsants^1=Y	Medications	Patient had any medication orders for anticonvulsants in the last 3 months before the encounter
Obesity^1=Y	Clinical conditions	Whether the patient has any diagnosis of the following ICD-10-CM codes in the lifetime: E65-E68 (Obesity)
ChronicFatigue^1=Y	Clinical conditions	Whether the patient has any diagnosis of the following ICD-10-CM codes in the lifetime: R53.8, G93.3 (Chronic fatigue)
SubstUseStatus!NA	Lifestyle, behavioral, and psychosocial factors	[Missingness indicator] Whether the patient uses substances
Depression^1=Y	Clinical conditions	Whether the patient got any diagnosis of the following ICD-10-CM codes within 1 year before the encounter: F32-33 (Depression)
OutpatNonPrimaryDx^Ch21	Clinical conditions	Outpatient non-primary ICD-10 diagnosis codes within the 3 months prior to the encounter: Chapter 21 (Factors influencing health status and contact with health services)
Score52DateKey-EncDate	Survey time	The most recent date of the Admission or ED Visit risk score prior to or equal to the encounter (measured as the number of days from the encounter date)
MiscOtherYN^1=Y	Social determinants of health	Insurance as miscellaneous or others

### Sheet: RP_4_120
Supplementary Table S8. Ablated features from all prediction models.
Features of all post-ablation models were reported by respective tab. Acronyms for tabs: ANN = Artificial Neural Network; EN = Elastic Net; LR = Logistic Regression; SVM = Support Vector Machine; XGB = Extreme Gradient Boosting; RP_{c}_{d} = RiskPath model trained with c encounters and width of look-back windows as d days. See Supplementary Table S10 for the data dictionary which provides more variable-level details.
Variable name	Category	Description
CurrentSuicideAttempt^1=Y	Clinical conditions	Suicide attempt at the encounter in question
HxSuicideAttempt^1=Y	Clinical conditions	History of suicide attempt strictly prior to the encounter in question
SubstUseStatus!NA	Lifestyle, behavioral, and psychosocial factors	[Missingness indicator] Whether the patient uses substances
DepressionPlus^1=Y	Clinical conditions	Whether the patient got any diagnosis of the following ICD-10-CM codes within 1 year before the encounter: F31.3-5, F32, F33, F34.1 (Depression, general)
Obesity^1=Y	Clinical conditions	Whether the patient has any diagnosis of the following ICD-10-CM codes in the lifetime: E65-E68 (Obesity)
Antipsychotics^1=Y	Medications	Patient had any medication orders for antipsychotics in the last 3 months before the encounter
SubstUseStatusDateKey-BirthDate	Survey time	The most recent date of patient's response to the question Substance use status (measured as the number of days from the patient’s birth date)
EDVisitCount	Healthcare utilization	Number of ER visits in the 3 months prior to the encounter
MDDActive^1=Y	Clinical conditions	Whether the patient got any diagnosis of the following ICD-10-CM codes within 1 year before the encounter: F32.0-3, F32.5-6, F32.8-9, F33.0-3, F33.8-9 (Major depressive disorder, active episode)
OutpatPrimaryDx^Ch5	Clinical conditions	Outpatient primary ICD-10 diagnosis codes within the 3 months prior to the encounter: Chapter 5 (Mental, Behavioral and Neurodevelopmental disorders)
ChronicFatigue^1=Y	Clinical conditions	Whether the patient has any diagnosis of the following ICD-10-CM codes in the lifetime: R53.8, G93.3 (Chronic fatigue)
HxSuicideAttempt30DaysPrior	Clinical conditions	History of suicide attempt strictly within 30 days prior to the encounter in question
Benzos^1=Y	Medications	Patient had any medication orders for benzodiazepines in the last 3 months before the encounter
LipidLevels-EncDate	Survey time	The year for the last occurrence of the lipid test result prior to the encounter (measured as the number of years from the encounter date)
Score52Score!NA	Clinical assessments	[Missingness indicator] Admission or ED Visit Risk Points

### Sheet: RP_4_180
Supplementary Table S8. Ablated features from all prediction models.
Features of all post-ablation models were reported by respective tab. Acronyms for tabs: ANN = Artificial Neural Network; EN = Elastic Net; LR = Logistic Regression; SVM = Support Vector Machine; XGB = Extreme Gradient Boosting; RP_{c}_{d} = RiskPath model trained with c encounters and width of look-back windows as d days. See Supplementary Table S10 for the data dictionary which provides more variable-level details.
Variable name	Category	Description
CurrentSuicideAttempt^1=Y	Clinical conditions	Suicide attempt at the encounter in question
HxSuicideAttempt^1=Y	Clinical conditions	History of suicide attempt strictly prior to the encounter in question
OutpatPrimaryDx^Ch5	Clinical conditions	Outpatient primary ICD-10 diagnosis codes within the 3 months prior to the encounter: Chapter 5 (Mental, Behavioral and Neurodevelopmental disorders)
Benzos^1=Y	Medications	Patient had any medication orders for benzodiazepines in the last 3 months before the encounter
Antipsychotics^1=Y	Medications	Patient had any medication orders for antipsychotics in the last 3 months before the encounter
OutpatNonPrimaryDx^Ch21	Clinical conditions	Outpatient non-primary ICD-10 diagnosis codes within the 3 months prior to the encounter: Chapter 21 (Factors influencing health status and contact with health services)
MiscOtherYN^1=Y	Social determinants of health	Insurance as miscellaneous or others
DepressionPlus^1=Y	Clinical conditions	Whether the patient got any diagnosis of the following ICD-10-CM codes within 1 year before the encounter: F31.3-5, F32, F33, F34.1 (Depression, general)
EDVisitCount	Healthcare utilization	Number of ER visits in the 3 months prior to the encounter
MentalDisorder^1=Y	Clinical conditions	Whether the patient got any diagnosis of the following ICD-10-CM codes within 1 year before the encounter: F10-19 (Mental disorders)
Depression^1=Y	Clinical conditions	Whether the patient got any diagnosis of the following ICD-10-CM codes within 1 year before the encounter: F32-33 (Depression)
Diabetes^1=Y	Clinical conditions	Whether the patient has any diagnosis of the following ICD-10-CM codes in the lifetime: E10-E16 (Diabetes)
SubstUseStatus!NA	Lifestyle, behavioral, and psychosocial factors	[Missingness indicator] Whether the patient uses substances
